# Patterns of convergence and divergence between bipolar disorder type I and type II: evidence from integrative genomic analyses

**DOI:** 10.1101/2021.12.15.21267813

**Authors:** Yunqi Huang, Yunjia Liu, Yulu Wu, Yiguo Tang, Siyi Liu, Liling Xiao, Mengting Zhang, Shiwan Tao, Min Xie, Minhan Dai, Mingli Li, Hongsheng Gui, Qiang Wang

## Abstract

Genome-wide association studies (GWAS) analyses have revealed genetic evidence of bipolar disorder (BD), but little is known about genetic structure of BD subtypes. We aimed to investigate genetic overlap and distinction of bipolar type I (BDI) & type II (BDII) by conducting integrative post-GWAS analyses. This study utilized single nucleotide polymorphism (SNP)-level approaches to uncover correlated and distinct genetic loci. Transcriptome-wide association analyses (TWAS) were then approached to pinpoint functional genes expressed in specific brain tissues and blood. Next, we performed cross-phenotype analysis including exploring the potential causal associations between BDI & II and drug responses and comparing the difference of genetic structures among four different psychiatric traits. Our results find SNP-level evidence revealed three genomic loci, *SLC25A17, ZNF184* and *RPL10AP3* shared by BDI & II, while one locus (i.e., *MAD1L1)* and significant gene sets involved in calcium channel activity, neural and synapsed signals that distinguished two subtypes. TWAS data implicated different genes effecting BDI & II through expression in specific brain regions (e.g., nucleus accumbens for BDI). Cross-phenotype analyses indicated that BDI & II share continuous genetic structures with schizophrenia (SCZ) and major depression disorder (MDD), which help fill the gaps left by the dichotomy of mental disorder. These combined evidences illustrate genetic convergence and divergence between BDI & II and provide an underlying biological and trans-diagnostic insight into major psychiatric disorders.

## Supplementary tables for "Patterns of convergence and divergence between bipolar disorder type I and type II: evidence from integrative genomic analyses"

### Sheet: Index
Table S1	Distinct genomic loci associated with BD type I(BD I) and BD II (BD II) at conjFDR<0.01
Table S2	The significant SNP between BD I and BD II by CC-GWAS analysis
Table S3	Significant SNPs between BD I and BD II from CC-GWAS results by FUMA
Table S4	Results for significant genes of BDI, BD II and CC-GWAS from gene-based tests conducted using MAGMA
Table S5	Results for gene sets with P < 1E-04 from gene-set enrichment tests conducted using MAGMA
Table S6	Integrated eQTL loci in blood from eQTLGen Consortium associated with BD type I(BD I) at p_SMR<0.05 after multiple testing , p_HEIDI>=0.01
Table S7	Integrated eQTL loci in brain from meta-analyzed data (GTEX, CMC and ROSMAP) associated with BD type I(BD I) at p_SMR<0.05 after multiple testing , p_HEIDI>=0.01
Table S8	Integrated eQTL loci in 13 GTEx brain regions associated with BD type I(BD I) at p_eMAGMA<0.05 after multiple testing
Table S9	Integrated eQTL loci in 13 GTEx brain regions associated with BD type I(BD I) at p_FUSION<0.05 after multiple testing
Table S10	Integrated eQTL loci in 13 GTEx brain regions associated with BD type II(BD II) at p_eMAGMA<0.05 after multiple testing
Table S11	Integrated eQTL loci in 13 GTEx brain regions associated with BD type II(BD II) at p_FUSION<0.05 after multiple testing
Table S12	summarized genes of TWAS analysis
Table S13	Results of uni-directional Mendelian randomization and tests for horizontal pleiotropy using other methods*
Table S14	Results of bi-directional generalized summary statistics-based Mendelian randomization (GSMR)
Table S15	Univariate and Bivariate MiXeR Estimates of BDI, BDII, SCZ and MDD
Table S16	Review of previous and companion reports on bipolar subtypes genetic studies

### Sheet: Table S1
Table S1. Genomic SNPs and loci associated with BD type I(BD I) and BD II (BD II) at conjFDR<0.01
Position	Genomic locus	Chromosome	BDI_Z	BDII_Z	conjFDR SCZ&INT	conjFDR SCZ&INT	BDI_PVAL	BDII_PVAL	Lead BP	LEAD_SNP	CAND_SNP	R2	Lead SNP	Allele 1	Allele 2	p.FDR	Loci
26463574	1	6	-5.75339	-4.16287	0.00893144	0.00893144	8.74704e-09	3.14275e-05	27443202	rs67240003	rs13195401	0.736358	rs67240003	T	G	0.00893144	ZNF184
26463575	1	6	-5.75202	-4.15837	0.00906563	0.00906563	8.81849e-09	3.2052e-05	27443202	rs67240003	rs13195402	0.736358	rs67240003	T	G	0.00906563	ZNF184
26843517	1	6	-5.65844	-4.1547	0.00918036	0.00918036	1.52756e-08	3.25721e-05	27443202	rs67240003	rs57440165	0.761819	rs67240003	C	A	0.00918036	ZNF184
27054772	1	6	-5.54988	-4.13502	0.00979239	0.00979239	2.85861e-08	3.5492e-05	27443202	rs67240003	rs67092078	0.787713	rs67240003	A	G	0.00979239	ZNF184
27091661	1	6	-5.32841	-4.15418	0.00919659	0.00919659	9.90761e-08	3.26463e-05	27443202	rs67240003	rs66462181	0.787713	rs67240003	C	T	0.00919659	ZNF184
27433029	1	6	-4.73556	-4.30495	0.00553589	0.00553589	2.18455e-06	1.67025e-05	27443202	rs67240003	rs34613987	1	rs67240003	T	C	0.00553589	ZNF184
27443202	1	6	-4.74249	-4.3186	0.00526327	0.00526327	2.1111e-06	1.57024e-05	27443202	rs67240003	rs67240003	1	rs67240003	T	G	0.00526327	ZNF184
27459923	1	6	-4.71728	-4.30884	0.00545648	0.00545648	2.39017e-06	1.64114e-05	27443202	rs67240003	rs34864796	1	rs67240003	A	G	0.00545648	ZNF184
27491299	1	6	-4.83087	-4.25514	0.00658174	0.00658174	1.35935e-06	2.08922e-05	27443202	rs67240003	rs6904596	0.986553	rs67240003	A	G	0.00658174	ZNF184
27669976	1	6	-5.29769	-4.1439	0.00951649	0.00951649	1.17276e-07	3.41446e-05	27443202	rs67240003	rs17749927	0.867085	rs67240003	G	A	0.00951649	ZNF184
27671825	1	6	-5.28616	-4.14781	0.00939474	0.00939474	1.24908e-07	3.35664e-05	27443202	rs67240003	rs13192965	0.867085	rs67240003	A	G	0.00939474	ZNF184
27685348	1	6	-5.27697	-4.17633	0.00856843	0.00856843	1.31339e-07	2.9625e-05	27443202	rs67240003	rs34409918	0.853582	rs67240003	G	A	0.00856843	ZNF184
27685825	1	6	-5.28247	-4.18533	0.00832517	0.00832517	1.27456e-07	2.84754e-05	27443202	rs67240003	rs34432857	0.853582	rs67240003	A	G	0.00832517	ZNF184
27688625	1	6	-5.2685	-4.18773	0.0082603	0.0082603	1.37544e-07	2.81764e-05	27443202	rs67240003	rs34064842	0.853582	rs67240003	T	G	0.0082603	ZNF184
27688841	1	6	-5.27281	-4.18131	0.00843383	0.00843383	1.3435e-07	2.89833e-05	27443202	rs67240003	rs13212318	0.853582	rs67240003	C	A	0.00843383	ZNF184
27698837	1	6	-5.07207	-4.13416	0.00981908	0.00981908	3.93512e-07	3.56251e-05	27443202	rs67240003	rs13202295	0.853582	rs67240003	T	C	0.00981908	ZNF184
27698857	1	6	-5.28462	-4.19346	0.00810498	0.00810498	1.25966e-07	2.74733e-05	27443202	rs67240003	rs13202291	0.853582	rs67240003	G	A	0.00810498	ZNF184
27701122	1	6	-5.27617	-4.18881	0.00823088	0.00823088	1.31913e-07	2.80418e-05	27443202	rs67240003	rs17750424	0.853582	rs67240003	C	T	0.00823088	ZNF184
27702425	1	6	-5.2761	-4.18918	0.00822103	0.00822103	1.31961e-07	2.7997e-05	27443202	rs67240003	rs13193542	0.853582	rs67240003	T	G	0.00822103	ZNF184
27702561	1	6	-5.27737	-4.18143	0.00843066	0.00843066	1.31052e-07	2.89683e-05	27443202	rs67240003	rs13193480	0.853582	rs67240003	G	A	0.00843066	ZNF184
27730334	1	6	-5.27511	-4.25742	0.00652782	0.00652782	1.32678e-07	2.06799e-05	27443202	rs67240003	rs17750747	0.853582	rs67240003	C	T	0.00652782	ZNF184
27771106	1	6	-5.2777	-4.25063	0.00668786	0.00668786	1.30812e-07	2.13165e-05	27443202	rs67240003	rs13195728	0.853582	rs67240003	C	T	0.00668786	ZNF184
27775028	1	6	-5.26856	-4.25287	0.00663508	0.00663508	1.37497e-07	2.11044e-05	27443202	rs67240003	rs17751184	0.853582	rs67240003	T	C	0.00663508	ZNF184
27783941	1	6	-5.26049	-4.25775	0.00652007	0.00652007	1.43671e-07	2.06496e-05	27443202	rs67240003	rs34718920	0.853582	rs67240003	T	C	0.00652007	ZNF184
27788942	1	6	-4.54282	-4.16978	0.00874524	0.00874524	5.55057e-06	3.04897e-05	27443202	rs67240003	rs200501	0.8759	rs67240003	T	C	0.00874524	ZNF184
27805255	1	6	-5.25565	-4.28833	0.00587429	0.00587429	1.47503e-07	1.80022e-05	27443202	rs67240003	rs34706883	0.853582	rs67240003	C	A	0.00587429	ZNF184
27806985	1	6	-5.27697	-4.29522	0.00573419	0.00573419	1.31339e-07	1.74523e-05	27443202	rs67240003	rs13212651	0.853582	rs67240003	G	A	0.00573419	ZNF184
27810569	1	6	-5.26755	-4.26748	0.00629707	0.00629707	1.38258e-07	1.9769e-05	27443202	rs67240003	rs35819751	0.853582	rs67240003	G	A	0.00629707	ZNF184
27815639	1	6	-5.28923	-4.27516	0.00614154	0.00614154	1.22836e-07	1.90997e-05	27443202	rs67240003	rs13194781	0.840432	rs67240003	G	A	0.00614154	ZNF184
27818535	1	6	-5.29807	-4.27234	0.00619874	0.00619874	1.17033e-07	1.93432e-05	27443202	rs67240003	rs34194357	0.840432	rs67240003	G	A	0.00619874	ZNF184
27834085	1	6	-5.29784	-4.25791	0.00651619	0.00651619	1.17179e-07	2.06345e-05	27443202	rs67240003	rs13199772	0.827619	rs67240003	G	A	0.00651619	ZNF184
27835218	1	6	-5.29913	-4.25546	0.00657407	0.00657407	1.16354e-07	2.08619e-05	27443202	rs67240003	rs17763089	0.840432	rs67240003	A	G	0.00657407	ZNF184
27837183	1	6	-5.3002	-4.25874	0.00649675	0.00649675	1.15675e-07	2.05586e-05	27443202	rs67240003	rs17695758	0.840432	rs67240003	C	T	0.00649675	ZNF184
27868792	1	6	-4.87397	-4.13464	0.00980427	0.00980427	1.09378e-06	3.55512e-05	27443202	rs67240003	rs13199649	0.814663	rs67240003	T	C	0.00980427	ZNF184
27905509	1	6	-4.91264	-4.1383	0.00969061	0.00969061	8.98586e-07	3.49889e-05	27443202	rs67240003	rs67040724	0.814663	rs67240003	C	T	0.00969061	ZNF184
27932301	1	6	-4.86461	-4.21536	0.00751616	0.00751616	1.14682e-06	2.4938e-05	27443202	rs67240003	rs67662114	0.814663	rs67240003	A	G	0.00751616	ZNF184
27938484	1	6	-4.86663	-4.17235	0.00867576	0.00867576	1.13518e-06	3.01469e-05	27443202	rs67240003	rs13216117	0.814663	rs67240003	G	A	0.00867576	ZNF184
27943369	1	6	-4.86032	-4.17875	0.00850308	0.00850308	1.17193e-06	2.93117e-05	27443202	rs67240003	rs36101351	0.814663	rs67240003	T	C	0.00850308	ZNF184
27945396	1	6	-4.85595	-4.18119	0.00843699	0.00843699	1.1981e-06	2.89982e-05	27443202	rs67240003	rs28360499	0.802183	rs67240003	A	G	0.00843699	ZNF184
28017250	1	6	-4.87873	-4.15056	0.00930916	0.00930916	1.06772e-06	3.31659e-05	27443202	rs67240003	rs13200214	0.801766	rs67240003	T	C	0.00930916	ZNF184
28038929	1	6	-4.80402	-4.13937	0.00965735	0.00965735	1.55515e-06	3.4826e-05	27443202	rs67240003	rs71559070	0.814663	rs67240003	A	G	0.00965735	ZNF184
28060239	1	6	-4.86339	-4.187	0.00827984	0.00827984	1.15395e-06	2.82661e-05	27443202	rs67240003	rs13197574	0.814663	rs67240003	C	T	0.00827984	ZNF184
28065801	1	6	-4.86268	-4.18569	0.00831548	0.00831548	1.15807e-06	2.84305e-05	27443202	rs67240003	rs34166054	0.814663	rs67240003	C	T	0.00831548	ZNF184
28073881	1	6	-4.87013	-4.18414	0.00835734	0.00835734	1.11525e-06	2.86248e-05	27443202	rs67240003	rs34662244	0.814663	rs67240003	A	G	0.00835734	ZNF184
28079598	1	6	-4.87431	-4.18284	0.00839252	0.00839252	1.09189e-06	2.87891e-05	27443202	rs67240003	rs13203816	0.814663	rs67240003	C	T	0.00839252	ZNF184
28080628	1	6	-4.87561	-4.18237	0.00840526	0.00840526	1.08472e-06	2.88489e-05	27443202	rs67240003	rs34588114	0.814663	rs67240003	A	C	0.00840526	ZNF184
28081758	1	6	-4.87547	-4.18166	0.00842432	0.00842432	1.08548e-06	2.89385e-05	27443202	rs67240003	rs34371502	0.814663	rs67240003	C	T	0.00842432	ZNF184
28089481	1	6	-4.87671	-4.18014	0.00846541	0.00846541	1.07868e-06	2.91326e-05	27443202	rs67240003	rs71559072	0.814663	rs67240003	T	C	0.00846541	ZNF184
28091580	1	6	-4.87623	-4.17852	0.00850933	0.00850933	1.08132e-06	2.93416e-05	27443202	rs67240003	rs35345226	0.814663	rs67240003	G	A	0.00850933	ZNF184
28114818	1	6	-4.83055	-4.17725	0.00854362	0.00854362	1.36155e-06	2.95057e-05	27443202	rs67240003	rs35749575	0.814663	rs67240003	T	G	0.00854362	ZNF184
28119055	1	6	-4.83261	-4.17202	0.00868487	0.00868487	1.34756e-06	3.01916e-05	27443202	rs67240003	rs72846780	0.814663	rs67240003	C	T	0.00868487	ZNF184
28124114	1	6	-4.83326	-4.16845	0.00878116	0.00878116	1.34314e-06	3.06684e-05	27443202	rs67240003	rs13205911	0.814663	rs67240003	T	C	0.00878116	ZNF184
28129231	1	6	-4.83546	-4.16449	0.00888764	0.00888764	1.32838e-06	3.12043e-05	27443202	rs67240003	rs13197175	0.802183	rs67240003	T	C	0.00888764	ZNF184
28129232	1	6	-4.81339	-4.13474	0.0098013	0.0098013	1.48389e-06	3.55364e-05	27443202	rs67240003	rs13197176	0.814663	rs67240003	T	C	0.0098013	ZNF184
28130089	1	6	-4.8369	-4.16265	0.00893726	0.00893726	1.31878e-06	3.14573e-05	27443202	rs67240003	rs13201308	0.814663	rs67240003	T	C	0.00893726	ZNF184
28130450	1	6	-4.83763	-4.1619	0.00895757	0.00895757	1.31398e-06	3.15614e-05	27443202	rs67240003	rs34765154	0.814663	rs67240003	A	G	0.00895757	ZNF184
28134221	1	6	-4.83852	-4.15933	0.00903581	0.00903581	1.30806e-06	3.19183e-05	27443202	rs67240003	rs35098436	0.814663	rs67240003	C	T	0.00903581	ZNF184
28150878	1	6	-4.90506	-4.15231	0.00925472	0.00925472	9.33984e-07	3.29136e-05	27443202	rs67240003	rs34832585	0.814663	rs67240003	T	C	0.00925472	ZNF184
30078275	1	6	-4.27728	-4.145	0.00948237	0.00948237	1.8919e-05	3.39816e-05	30103360	rs1541269	rs2523989	0.78183	rs67240003	T	C	0.00948237	ZNF184
30103360	1	6	-4.43227	-4.20138	0.00789013	0.00789013	9.32444e-06	2.65295e-05	30103360	rs1541269	rs1541269	1	rs67240003	A	G	0.00789013	ZNF184
33919214	2	8	3.80862	4.15376	0.0098864	0.0098864	0.000139744	3.27057e-05	33956332	rs60078152	rs79292269	0.989503	rs6990255	T	C	0.0098864	RPL10AP3
33926450	2	8	3.80734	4.14792	0.00992584	0.00992584	0.00014047	3.35516e-05	33956332	rs60078152	rs112815367	0.989503	rs6990255	T	G	0.00992584	RPL10AP3
33940267	2	8	3.85269	4.169	0.00876622	0.00876622	0.000116827	3.05939e-05	33956332	rs60078152	rs10107670	0.989503	rs6990255	A	G	0.00876622	RPL10AP3
33944534	2	8	3.85496	4.19051	0.00854848	0.00854848	0.000115749	2.78324e-05	33956332	rs60078152	rs10110998	0.989503	rs6990255	G	A	0.00854848	RPL10AP3
33945807	2	8	3.85596	4.19297	0.00852202	0.00852202	0.000115277	2.75332e-05	33956332	rs60078152	rs28551524	0.989503	rs6990255	C	T	0.00852202	RPL10AP3
33951427	2	8	3.8472	4.19959	0.00875351	0.00875351	0.000119474	2.67394e-05	33956332	rs60078152	rs4367531	1	rs6990255	C	T	0.00875351	RPL10AP3
33955872	2	8	3.82849	4.26189	0.00927371	0.00927371	0.000128931	2.02703e-05	33956332	rs60078152	rs7840675	0.959289	rs6990255	C	T	0.00927371	RPL10AP3
33956332	2	8	3.93115	4.20151	0.00788665	0.00788665	8.4541e-05	2.65145e-05	33956332	rs60078152	rs60078152	1	rs6990255	T	C	0.00788665	RPL10AP3
33957418	2	8	3.85058	4.2155	0.00866424	0.00866424	0.000117837	2.49229e-05	33956332	rs60078152	rs10088298	1	rs6990255	C	T	0.00866424	RPL10AP3
33962509	2	8	3.85855	4.21012	0.00845343	0.00845343	0.000114062	2.5524e-05	33956332	rs60078152	rs11994639	1	rs6990255	T	C	0.00845343	RPL10AP3
33967334	2	8	3.81526	4.30253	0.00968202	0.00968202	0.000136039	1.68863e-05	33956332	rs60078152	rs1495213	0.959289	rs6990255	G	A	0.00968202	RPL10AP3
34093230	2	8	3.8667	4.13047	0.00993354	0.00993354	0.000110318	3.62017e-05	34093230	rs2729980	rs2729980	1	rs6990255	A	G	0.00993354	RPL10AP3
34126948	2	8	4.3502	4.21441	0.00753839	0.00753839	1.36016e-05	2.50432e-05	34126948	rs6990255	rs6990255	1	rs6990255	T	C	0.00753839	RPL10AP3
41153879	3	22	-4.74249	-4.21714	0.00747462	0.00747462	2.1111e-06	2.47424e-05	41153879	rs5758064	rs5758064	1	rs5758064	C	T	0.00747462	SLC25A17
The most strongly associated lead SNPs in independent genomic loci are shown after merging regions < 250 KB apart into a single locus. ANNOVAR = functional variant classification based on position in or outside of a gene; CADD = Combined Annotation-Dependent depletion score, which predict how deleterious the SNP effect is on protein structure/function (higher scores indicate more deleterious); RegulomeDB scores predict likelihood of regulatory functionality (lower scores indicate higher likelihood); minChrState = minimum chromatin state across 127 tissue types (lower scores indicate more open chromatin); commonChrState = most common chromatin state in 127 tissue types. Also shown are p-values and effect sizes (odds ratios or z-scores) from the original summary statistics on SCZ, INT and BD. We also display whether the loci were identified in the original GWAS. Note that the SCZ and BD GWAS meta-analyzed discovery and replication cohorts for locus discovery, but these replication cohorts were not available for analysis in the present study.

### Sheet: Table S2
Table S2| The significant SNP between BD I and BD II by CC-GWAS analysis
SNP	CHR	BP	A1	A2	b.OLS	se.OLS	p.OLS	b.Exact	Se.Exact	p.Exact	Loci
rs12154473	7	1982181	A	G	0.0117	0.00211	2.83e-08	0.0435	0.0108	6.07e-05	MAD1L1
CHR, chromosome; b.OLS, beta by ordinary least squares weighted; se.OLS, standard error by ordinary least squares weighted; p.OLS, p-value by ordinary least squares weighted; b.Exact, beta by exact weighted; se.OLS, standard error by exact weighted; p.OLS, p-value by exact weighted

### Sheet: Table S3
Table S3 | Significant SNPs between BD I and BD II from CC-GWAS results by FUMA
rsID	chr	pos	non_effect_allele	effect_allele	MAF	gwasP	r2	IndSigSNP	GenomicLocus	nearestGene	dist	func	CADD	RDB	minChrState	commonChrState	posMapFilt	eqtlMapFilt	ciMapFilt
rs12154473	7	1982181	A	G	0.4115	8.31e-12	1	rs12154473	1	MAD1L1	0	intronic	1.355	4	5	5	1	1	1
rs10650434	7	2025096	ACT	A	0.4205	NA	0.922046	rs12154473	1	MAD1L1	0	intronic	2.3	NA	4	5	1	1	1
rs11763870	7	2027448	C	T	0.4195	NA	0.917982	rs12154473	1	MAD1L1	0	intronic	2.678	5	4	5	1	1	1
rs58120505	7	2029867	T	C	0.4205	NA	0.914709	rs12154473	1	MAD1L1	0	intronic	0.53	5	4	5	1	1	1
rs12668848	7	2020995	G	A	0.4205	NA	0.914295	rs12154473	1	MAD1L1	0	intronic	2.98	5	4	5	1	1	1
rs6461049	7	2017445	T	C	0.4384	NA	0.882848	rs12154473	1	MAD1L1	0	intronic	0.914	5	3	5	1	1	1
rs10479762	7	2045351	C	T	0.4304	NA	0.880188	rs12154473	1	MAD1L1	0	intronic	10.24	7	4	5	1	1	1
rs871925	7	2047875	A	G	0.4304	NA	0.880188	rs12154473	1	MAD1L1	0	intronic	0.151	2b	4	5	1	1	1
rs13227554	7	2048220	C	G	0.4304	NA	0.880188	rs12154473	1	MAD1L1	0	intronic	0.033	5	4	5	1	1	1
rs10950456	7	1979750	A	G	0.4344	NA	0.860248	rs12154473	1	MAD1L1	0	UTR5	4.712	NA	1	2	1	1	1
rs7792631	7	1982779	C	T	0.3718	NA	0.829727	rs12154473	1	MAD1L1	0	intronic	0.153	5	5	5	1	1	1
rs13244345	7	1973004	A	G	0.4245	NA	0.829291	rs12154473	1	MAD1L1	0	intronic	3.567	5	4	5	1	1	1
rs11557347	7	1979741	G	A	0.4235	NA	0.82446	rs12154473	1	MAD1L1	0	UTR5	0.973	NA	1	2	1	1	1
rs4721287	7	2028663	A	C	0.3877	NA	0.803823	rs12154473	1	MAD1L1	0	intronic	1.878	5	4	5	1	1	1
rs60432611	7	2029629	G	C	0.3877	NA	0.803823	rs12154473	1	MAD1L1	0	intronic	5.002	5	4	5	1	1	1
rs56727870	7	2029940	T	C	0.3877	NA	0.803823	rs12154473	1	MAD1L1	0	intronic	4.449	5	4	5	1	1	1
rs60995052	7	2030007	G	C	0.3877	NA	0.803823	rs12154473	1	MAD1L1	0	intronic	2.823	5	2	5	1	1	1
rs60755037	7	2030104	G	A	0.3877	NA	0.803823	rs12154473	1	MAD1L1	0	intronic	0.073	5	2	5	1	1	1
rs57216949	7	2030287	G	T	0.3877	NA	0.803823	rs12154473	1	MAD1L1	0	intronic	1.379	5	2	5	1	1	1
rs11773316	7	2027354	C	T	0.3867	NA	0.800161	rs12154473	1	MAD1L1	0	intronic	0.977	5	4	5	1	1	1
rs4721282	7	2025040	A	G	0.3887	NA	0.799798	rs12154473	1	MAD1L1	0	intronic	1.029	5	4	5	1	1	1
rs4721264	7	2012997	G	A	0.3857	NA	0.798624	rs12154473	1	MAD1L1	0	intronic	1.403	5	4	5	1	1	1
rs59574136	7	2036460	T	C	0.3926	NA	0.792273	rs12154473	1	MAD1L1	0	intronic	2.887	5	5	5	1	1	1
rs55689856	7	2037215	G	A	0.3926	NA	0.792273	rs12154473	1	MAD1L1	0	intronic	0.124	5	5	5	1	1	1
rs11765639	7	1986738	G	A	0.3797	NA	0.789078	rs12154473	1	MAD1L1	0	intronic	0.607	5	4	5	1	1	1
rs11765550	7	2027324	G	A	0.3897	NA	0.782606	rs12154473	1	MAD1L1	0	intronic	0.981	5	4	5	1	1	1
rs11765549	7	2027311	G	T	0.3907	NA	0.77864	rs12154473	1	MAD1L1	0	intronic	1.666	5	4	5	1	1	1
rs12668156	7	2019875	G	A	0.3827	NA	0.77309	rs12154473	1	MAD1L1	0	intronic	0.442	2c	2	5	1	1	1
rs4721190	7	1954732	G	A	0.4245	4.79e-10	0.771774	rs12154473	1	MAD1L1	0	intronic	0.787	5	4	5	1	1	1
rs1107591	7	2041638	G	A	0.3986	NA	0.771271	rs12154473	1	MAD1L1	0	intronic	3.568	NA	4	5	1	1	1
rs11766575	7	2005747	T	C	0.3907	NA	0.770963	rs12154473	1	MAD1L1	0	intronic	0.526	5	4	5	1	1	1
rs12666575	7	2004421	C	T	0.3877	NA	0.768313	rs12154473	1	MAD1L1	0	intronic	1.252	5	4	5	1	1	1
rs10950473	7	1999453	G	A	0.3877	NA	0.767539	rs12154473	1	MAD1L1	0	intronic	4.946	5	5	5	1	1	1
rs4721294	7	2036550	T	C	0.3996	NA	0.767441	rs12154473	1	MAD1L1	0	intronic	2.041	5	5	5	1	1	1
rs4721295	7	2036669	T	G	0.3996	NA	0.767441	rs12154473	1	MAD1L1	0	intronic	5.008	5	5	5	1	1	1
rs1107592	7	2041432	A	G	0.3996	NA	0.767441	rs12154473	1	MAD1L1	0	intronic	1.229	NA	4	5	1	1	1
rs550413675	7	1918208	T	C	0.003976	NA	0.766579	rs12154473	1	MAD1L1	0	intronic	3.882	NA	4	5	1	0	1
7:1918208:T:TAA	7	1918208	T	TAA	0.4195	NA	0.766579	rs12154473	1	MAD1L1	0	NA	1.654	NA	4	5	1	1	1
7:1918208:T:TA	7	1918208	T	TA	0.007952	NA	0.766579	rs12154473	1	MAD1L1	0	NA	1.695	NA	4	5	1	0	1
rs79950306	7	2022063	C	G	0.3847	NA	0.764994	rs12154473	1	MAD1L1	0	intronic	0.291	6	5	5	1	1	1
rs111979702	7	1925120	GGT	G	0.4354	NA	0.761838	rs12154473	1	MAD1L1	0	intronic	3.096	NA	4	5	1	1	0
rs12699449	7	1951227	G	C	0.4304	NA	0.761177	rs12154473	1	MAD1L1	0	intronic	3.262	5	4	5	1	1	1
rs11772205	7	1951236	C	T	0.4304	2.81e-10	0.761177	rs12154473	1	MAD1L1	0	intronic	1.858	5	4	5	1	1	1
rs6461005	7	1947687	A	G	0.4284	1.91e-10	0.760439	rs12154473	1	MAD1L1	0	intronic	4.999	5	4	5	1	1	1
rs6967442	7	1926090	A	G	0.4404	4.8e-10	0.760318	rs12154473	1	MAD1L1	0	intronic	7.216	5	4	5	1	1	0
rs10265944	7	1918337	C	T	0.4215	9.08e-10	0.760287	rs12154473	1	MAD1L1	0	intronic	1.448	7	4	5	1	1	1
rs58227534	7	2046328	A	G	0.3976	NA	0.759797	rs12154473	1	MAD1L1	0	intronic	3.762	5	4	5	1	1	1
rs12670737	7	2046830	C	T	0.3976	NA	0.759797	rs12154473	1	MAD1L1	0	intronic	0.053	5	4	5	1	1	1
rs871924	7	2047845	A	G	0.3976	NA	0.759797	rs12154473	1	MAD1L1	0	intronic	0.648	5	4	5	1	1	1
rs4719391	7	2048136	T	C	0.3976	NA	0.759797	rs12154473	1	MAD1L1	0	intronic	3.607	5	4	5	1	1	1
rs2008263	7	2048335	A	G	0.3976	NA	0.759797	rs12154473	1	MAD1L1	0	intronic	0.752	NA	4	5	1	1	1
rs11771625	7	2050401	C	T	0.3976	NA	0.759797	rs12154473	1	MAD1L1	0	intronic	2.183	5	4	5	1	1	1
rs10275045	7	1920826	C	T	0.4175	1.06e-09	0.759303	rs12154473	1	MAD1L1	0	intronic	0.07	5	4	5	1	1	0
rs10244946	7	1921068	G	A	0.4175	9.37e-10	0.759303	rs12154473	1	MAD1L1	0	intronic	0.184	5	4	5	1	1	0
rs10227517	7	1950292	A	T	0.4314	NA	0.758674	rs12154473	1	MAD1L1	0	intronic	1.276	5	4	5	1	1	1
rs10243920	7	1950385	G	A	0.4314	4.74e-10	0.758674	rs12154473	1	MAD1L1	0	intronic	0.937	5	4	5	1	1	1
rs10274300	7	1950405	C	G	0.4314	NA	0.758674	rs12154473	1	MAD1L1	0	intronic	0.204	5	4	5	1	1	1
rs4721185	7	1951109	T	C	0.4314	7.86e-10	0.758674	rs12154473	1	MAD1L1	0	intronic	1.81	5	4	5	1	1	1
rs6944877	7	1952582	T	G	0.4314	3.99e-10	0.758674	rs12154473	1	MAD1L1	0	intronic	10.66	3a	2	5	1	1	1
rs12699453	7	1953056	C	T	0.4314	5.13e-10	0.758674	rs12154473	1	MAD1L1	0	intronic	0.196	5	2	5	1	1	1
rs6950330	7	1953606	T	C	0.4314	4.97e-10	0.758674	rs12154473	1	MAD1L1	0	intronic	4.162	5	2	5	1	1	1
rs10950422	7	1926577	T	C	0.4394	5.99e-10	0.756836	rs12154473	1	MAD1L1	0	intronic	1.529	4	3	5	1	1	0
rs12534679	7	1926745	G	A	0.4394	NA	0.756836	rs12154473	1	MAD1L1	0	intronic	0.625	5	3	5	1	1	0
rs10950415	7	1914477	A	G	0.4225	6.03e-10	0.756739	rs12154473	1	MAD1L1	0	intronic	7.513	2b	2	15	1	1	1
rs12669758	7	1914757	C	T	0.4225	5.57e-10	0.756739	rs12154473	1	MAD1L1	0	intronic	1.09	5	2	15	1	1	1
rs6952727	7	1947958	A	G	0.4274	3.2e-10	0.756271	rs12154473	1	MAD1L1	0	intronic	4.068	5	4	5	1	1	1
rs60605830	7	1949198	A	G	0.4274	NA	0.756271	rs12154473	1	MAD1L1	0	intronic	3.812	2b	4	5	1	1	1
rs73048162	7	1949328	T	C	0.4274	3.1e-10	0.756271	rs12154473	1	MAD1L1	0	intronic	1.277	4	4	5	1	1	1
rs6950151	7	1953521	T	C	0.4324	4.59e-10	0.756207	rs12154473	1	MAD1L1	0	intronic	0.812	5	2	5	1	1	1
rs6964522	7	1953523	C	T	0.4324	6.51e-10	0.756207	rs12154473	1	MAD1L1	0	intronic	0.593	5	2	5	1	1	1
rs10230383	7	1950113	T	C	0.4324	3.14e-10	0.755262	rs12154473	1	MAD1L1	0	intronic	1.805	5	4	5	1	1	1
7:1949507:G:T	7	1949507	T	G	0.4284	NA	0.754671	rs12154473	1	MAD1L1	0	intronic	4.101	NA	4	5	1	1	1
rs3800908	7	2159437	C	T	0.4324	1.22e-07	0.753419	rs12154473	1	MAD1L1	0	intronic	1.145	4	2	5	1	1	1
rs10269191	7	1915731	A	G	0.4235	6.43e-10	0.753205	rs12154473	1	MAD1L1	0	intronic	5.589	4	2	15	1	1	1
rs10232234	7	1948110	G	T	0.4264	NA	0.753036	rs12154473	1	MAD1L1	0	intronic	2.307	7	4	5	1	1	1
rs6970033	7	1948087	G	A	0.4284	NA	0.752808	rs12154473	1	MAD1L1	0	intronic	0.403	7	4	5	1	1	1
rs6970034	7	1948088	G	A	0.4284	NA	0.752808	rs12154473	1	MAD1L1	0	intronic	0.575	7	4	5	1	1	1
rs10280993	7	1948096	T	C	0.4284	NA	0.752808	rs12154473	1	MAD1L1	0	intronic	4.083	7	4	5	1	1	1
rs5881916	7	2048406	A	AG	0.3956	NA	0.7522	rs12154473	1	MAD1L1	0	intronic	1.555	NA	2	5	1	1	1
rs2056479	7	1954273	G	A	0.4274	7.03e-10	0.749566	rs12154473	1	MAD1L1	0	intronic	1.705	5	4	5	1	1	1
rs4719336	7	1916397	T	C	0.4235	1.64e-09	0.748266	rs12154473	1	MAD1L1	0	intronic	0.998	3a	4	15	1	1	1
rs4719431	7	2140312	T	C	0.4324	1.29e-07	0.742939	rs12154473	1	MAD1L1	0	intronic	2.06	4	4	5	1	1	1
rs10224497	7	2149967	A	G	0.4344	6.72e-08	0.742793	rs12154473	1	MAD1L1	0	intronic	4.794	1b	2	7	1	1	1
rs79610527	7	1910628	T	C	0.4294	NA	0.742665	rs12154473	1	MAD1L1	0	intronic	0.19	5	4	15	1	1	1
rs34116866	7	1953656	TC	T	0.4185	NA	0.742309	rs12154473	1	MAD1L1	0	intronic	2.919	NA	2	5	1	1	1
rs10950413	7	1912988	A	G	0.4284	1.38e-09	0.73944	rs12154473	1	MAD1L1	0	intronic	0.148	5	2	15	1	1	1
rs12699646	7	2093162	G	T	0.3827	NA	0.737967	rs12154473	1	MAD1L1	0	intronic	4.951	5	4	5	1	1	1
rs71523266	7	1909992	T	C	0.4314	NA	0.735814	rs12154473	1	MAD1L1	0	intronic	1.286	5	4	15	1	1	1
rs4644136	7	1900208	C	T	0.4036	NA	0.73281	rs12154473	1	MAD1L1	0	intronic	1.307	5	1	15	1	1	1
rs3800909	7	2159594	C	G	0.4225	NA	0.732792	rs12154473	1	MAD1L1	0	intronic	0.483	3a	2	5	1	1	1
rs60137119	7	2083664	A	G	0.3827	NA	0.732071	rs12154473	1	MAD1L1	0	intronic	1.214	5	4	5	1	1	1
rs11770254	7	2155250	C	G	0.4274	NA	0.730634	rs12154473	1	MAD1L1	0	intronic	2.696	5	2	5	1	1	1
rs11770255	7	2155251	C	G	0.4274	NA	0.730634	rs12154473	1	MAD1L1	0	intronic	2.538	5	2	5	1	1	1
7:2171450:C:T	7	2171450	T	C	0.4384	NA	0.730414	rs12154473	1	MAD1L1	0	intronic	1.295	NA	4	5	1	1	1
rs35008854	7	2165520	GT	G	0.4235	NA	0.730312	rs12154473	1	MAD1L1	0	intronic	2.163	NA	4	5	1	1	1
rs2398706	7	2156338	A	T	0.4254	NA	0.729945	rs12154473	1	MAD1L1	0	intronic	1.56	4	2	7	1	1	1
rs1860831	7	2160931	T	C	0.4254	2.49e-07	0.729945	rs12154473	1	MAD1L1	0	intronic	3.129	5	4	5	1	1	1
rs3778977	7	2159746	C	T	0.4215	6.79e-08	0.729709	rs12154473	1	MAD1L1	0	intronic	0.115	3a	2	5	1	1	1
rs3800913	7	2163237	A	G	0.4215	6.26e-08	0.729709	rs12154473	1	MAD1L1	0	intronic	0.002	2b	3	5	1	1	1
rs10950448	7	1966492	G	C	0.3926	NA	0.72908	rs12154473	1	MAD1L1	0	intronic	1.352	4	2	5	1	1	1
rs6950627	7	2086672	C	T	0.3797	NA	0.728846	rs12154473	1	MAD1L1	0	intronic	0.33	5	1	5	1	1	1
rs59619245	7	2068630	C	T	0.3857	NA	0.727777	rs12154473	1	MAD1L1	0	intronic	1.268	4	5	9	1	1	1
rs2280546	7	1976863	G	A	0.3887	NA	0.726823	rs12154473	1	MAD1L1	0	intronic	1.211	NA	3	5	1	1	1
rs1801368	7	1976457	C	T	0.3877	NA	0.723971	rs12154473	1	MAD1L1	0	exonic	14.43	NA	3	5	1	1	1
rs2280550	7	1976556	G	A	0.3877	NA	0.723971	rs12154473	1	MAD1L1	0	intronic	6.658	NA	3	5	1	1	1
rs2280548	7	1976667	G	T	0.3877	NA	0.723971	rs12154473	1	MAD1L1	0	intronic	1.543	NA	3	5	1	1	1
rs11764212	7	2067593	C	A	0.3867	NA	0.723831	rs12154473	1	MAD1L1	0	intronic	6.495	2b	5	9	1	1	1
rs73048919	7	2103637	C	A	0.3867	2.26e-07	0.723831	rs12154473	1	MAD1L1	0	intronic	2.574	4	4	5	1	1	1
rs4721217	7	1973579	C	T	0.3907	NA	0.721589	rs12154473	1	MAD1L1	0	intronic	3.059	5	4	5	1	1	1
rs12699483	7	1975624	C	G	0.3867	NA	0.721144	rs12154473	1	MAD1L1	0	intronic	0.895	5	3	5	1	1	1
rs1558465	7	2151398	G	C	0.4274	NA	0.718592	rs12154473	1	MAD1L1	0	intronic	0.031	3a	2	7	1	1	1
rs1476887	7	2151633	T	C	0.4274	1.74e-07	0.718592	rs12154473	1	MAD1L1	0	intronic	1.019	5	2	5	1	1	1
rs12671113	7	1965255	G	A	0.3887	NA	0.708363	rs12154473	1	MAD1L1	0	intronic	2.873	4	1	5	1	1	1
rs939946	7	2056253	C	G	0.3598	NA	0.707706	rs12154473	1	MAD1L1	0	intronic	0.245	5	4	5	1	1	1
rs10266703	7	1918941	C	A	0.4384	5.22e-08	0.705431	rs12154473	1	MAD1L1	0	intronic	0.812	6	4	5	1	1	1
rs12536062	7	1958672	G	A	0.3857	2.5e-09	0.700158	rs12154473	1	MAD1L1	0	intronic	0.771	5	4	5	1	1	1
rs6461026	7	1978539	G	A	0.4742	NA	0.698634	rs12154473	1	MAD1L1	0	intronic	7.947	5	1	5	1	1	1
rs4719366	7	1977906	G	A	0.3867	2.79e-06	0.698215	rs12154473	1	MAD1L1	0	intronic	5.868	2b	1	5	1	1	1
rs57633152	7	2042547	C	G	0.3827	NA	0.69115	rs12154473	1	MAD1L1	0	intronic	0.312	5	2	5	1	1	1
rs34961072	7	1948620	G	C	0.3867	NA	0.682072	rs12154473	1	MAD1L1	0	intronic	2.521	2b	4	5	1	1	1
rs11771283	7	2111184	T	C	0.4205	5.89e-07	0.678073	rs12154473	1	MAD1L1	0	intronic	0.188	5	4	5	1	1	1
rs4236274	7	1896413	A	G	0.3907	1.41e-07	0.676785	rs12154473	1	MAD1L1	0	intronic	5.835	4	2	15	1	1	1
rs4719432	7	2140330	A	G	0.4523	4.33e-07	0.676325	rs12154473	1	MAD1L1	0	intronic	2.123	2b	4	5	1	1	1
rs139700659	7	1931171	ATAAAAT	A	0.3887	NA	0.675372	rs12154473	1	MAD1L1	0	intronic	0.451	NA	4	5	1	1	0
rs57849703	7	2022777	G	A	0.3529	NA	0.674594	rs12154473	1	MAD1L1	0	intronic	0.117	5	5	5	1	1	1
rs3778994	7	2175855	C	A	0.4085	1.63e-06	0.673497	rs12154473	1	MAD1L1	0	intronic	0.35	5	4	5	1	1	1
rs4721146	7	1919539	C	T	0.3926	NA	0.673105	rs12154473	1	MAD1L1	0	intronic	1.05	6	4	5	1	1	1
rs35487994	7	1920171	G	A	0.3926	6.86e-09	0.673105	rs12154473	1	MAD1L1	0	intronic	0.116	5	4	15	1	1	0
rs147077171	7	1929211	C	CG	0.3926	NA	0.673105	rs12154473	1	MAD1L1	0	intronic	0.444	NA	4	5	1	1	0
rs574371423	7	1929212	A	AG	0.3926	NA	0.673105	rs12154473	1	MAD1L1	0	intronic	0.122	NA	4	5	1	1	0
rs6945719	7	1932688	G	A	0.3857	NA	0.671829	rs12154473	1	MAD1L1	0	intronic	0.054	5	4	5	1	1	0
rs12667688	7	1931030	C	T	0.3897	9.49e-08	0.67153	rs12154473	1	MAD1L1	0	intronic	0.038	6	4	5	1	1	0
rs11768206	7	1932151	T	G	0.3897	3.83e-09	0.67153	rs12154473	1	MAD1L1	0	intronic	3.197	2b	4	5	1	1	0
rs12669518	7	1921429	G	C	0.3897	NA	0.669439	rs12154473	1	MAD1L1	0	intronic	0.627	5	2	5	1	1	0
rs28970524	7	1927484	C	T	0.3936	NA	0.669299	rs12154473	1	MAD1L1	0	intronic	5.381	3a	3	4	1	1	0
rs4721184	7	1950784	T	C	0.3966	1.67e-09	0.668784	rs12154473	1	MAD1L1	0	intronic	6.684	5	4	5	1	1	1
rs12669956	7	1931113	A	C	0.3907	NA	0.667702	rs12154473	1	MAD1L1	0	intronic	0.219	NA	4	5	1	1	0
rs34922657	7	1938655	C	T	0.3907	1.08e-09	0.667702	rs12154473	1	MAD1L1	0	intronic	0.022	2b	3	5	1	1	0
rs12669937	7	1939765	C	T	0.3907	1.13e-09	0.667702	rs12154473	1	MAD1L1	0	intronic	6.175	5	2	5	1	1	0
rs4236277	7	1942270	C	T	0.3907	1.92e-09	0.667702	rs12154473	1	MAD1L1	0	intronic	0.065	5	4	5	1	1	1
rs12699439	7	1942866	T	C	0.3907	3.97e-09	0.667702	rs12154473	1	MAD1L1	0	intronic	6.704	7	4	5	1	1	1
rs11761270	7	1923695	C	T	0.3887	NA	0.66675	rs12154473	1	MAD1L1	0	intronic	3.104	4	2	5	1	1	0
rs12537348	7	1948172	C	G	0.3956	NA	0.66609	rs12154473	1	MAD1L1	0	intronic	0.034	7	4	5	1	1	1
rs1113736	7	1992992	T	C	0.4225	NA	0.66595	rs12154473	1	MAD1L1	0	intronic	0.594	5	4	5	1	1	1
rs141450539	7	1917035	C	G	0.3946	NA	0.665508	rs12154473	1	MAD1L1	0	intronic	11.99	5	5	15	1	1	1
rs12532128	7	1925454	T	C	0.3946	NA	0.665508	rs12154473	1	MAD1L1	0	intronic	4.236	5	4	5	1	1	0
rs11761818	7	1935273	C	T	0.3917	1.53e-09	0.664971	rs12154473	1	MAD1L1	0	intronic	0.1	5	2	5	1	1	0
rs2056480	7	1954301	G	A	0.3936	NA	0.664952	rs12154473	1	MAD1L1	0	intronic	1.189	5	4	5	1	1	1
rs11771973	7	1950440	C	G	0.3966	NA	0.663487	rs12154473	1	MAD1L1	0	intronic	0.219	5	4	5	1	1	1
rs13224989	7	1953766	C	G	0.3966	NA	0.663487	rs12154473	1	MAD1L1	0	intronic	0.504	5	2	5	1	1	1
rs140022817	7	1927297	ATGTG	A	0.3936	NA	0.662787	rs12154473	1	MAD1L1	0	intronic	4.948	NA	3	4	1	1	0
rs1859993	7	2183702	A	G	0.4095	2e-06	0.662426	rs12154473	1	MAD1L1	0	intronic	0.739	NA	4	4	1	1	1
rs3800923	7	2184673	A	G	0.4095	1.84e-06	0.662426	rs12154473	1	MAD1L1	0	intronic	0.46	5	4	4	1	1	1
rs2056481	7	1955435	A	G	0.3946	NA	0.662297	rs12154473	1	MAD1L1	0	intronic	2.35	5	4	5	1	1	1
rs34145223	7	1926237	G	A	0.3956	4.62e-09	0.661732	rs12154473	1	MAD1L1	0	intronic	1.38	5	4	5	1	1	0
rs35603667	7	1918367	TCCC	T	0.4662	NA	0.6612	rs12154473	1	MAD1L1	0	intronic	0.771	NA	4	5	1	1	1
rs34296663	7	1935245	C	T	0.3926	1.62e-09	0.66118	rs12154473	1	MAD1L1	0	intronic	3.097	5	2	5	1	1	0
rs10263703	7	1895629	G	C	0.3877	NA	0.660976	rs12154473	1	MAD1L1	0	intronic	0.083	2b	2	15	1	1	1
rs12531315	7	1953650	C	G	0.3976	NA	0.660923	rs12154473	1	MAD1L1	0	intronic	2.928	5	2	5	1	1	1
rs4421257	7	1955152	T	C	0.3966	NA	0.660136	rs12154473	1	MAD1L1	0	intronic	4.066	5	4	5	1	1	1
rs4721167	7	1933224	C	T	0.3877	6.11e-09	0.65759	rs12154473	1	MAD1L1	0	intronic	1.073	5	4	5	1	1	0
rs2398709	7	2112548	C	T	0.3847	5.6e-06	0.657337	rs12154473	1	MAD1L1	0	intronic	4.601	NA	4	5	1	1	1
rs12536261	7	1953571	G	A	0.3986	5.05e-09	0.657231	rs12154473	1	MAD1L1	0	intronic	2.35	5	2	5	1	1	1
rs12537914	7	1948359	C	T	0.3946	2.53e-09	0.657034	rs12154473	1	MAD1L1	0	intronic	4.444	5	4	5	1	1	1
rs34269264	7	1948712	C	T	0.3946	2.49e-09	0.657034	rs12154473	1	MAD1L1	0	intronic	0.233	2b	4	5	1	1	1
rs35582663	7	1948756	G	A	0.3946	2.45e-09	0.657034	rs12154473	1	MAD1L1	0	intronic	0.358	4	4	5	1	1	1
rs4513875	7	1928159	C	T	0.3956	9.94e-08	0.656332	rs12154473	1	MAD1L1	0	intronic	0.876	4	3	4	1	1	0
rs11762834	7	1895641	C	T	0.3797	3.35e-07	0.655452	rs12154473	1	MAD1L1	0	intronic	3.31	2b	2	15	1	1	1
rs2056478	7	1953897	C	T	0.3956	5.06e-09	0.65447	rs12154473	1	MAD1L1	0	intronic	2.907	5	2	5	1	1	1
rs111357851	7	1911381	C	G	0.4026	NA	0.653009	rs12154473	1	MAD1L1	0	intronic	3.221	5	4	15	1	1	1
rs71523270	7	1910110	T	C	0.4026	NA	0.651893	rs12154473	1	MAD1L1	0	intronic	0.207	5	4	15	1	1	1
rs12667600	7	1895755	C	A	0.3807	2.85e-07	0.651481	rs12154473	1	MAD1L1	0	intronic	0.685	4	2	15	1	1	1
rs1078112	7	1878453	T	A	0.3787	NA	0.650853	rs12154473	1	MAD1L1:AC110781.3	00:00:00	exonic	9.578	5	1	15	1	1	0
rs13233509	7	1878965	G	T	0.3787	2.12e-06	0.650853	rs12154473	1	MAD1L1:AC110781.3	00:00:00	intronic	2.079	5	1	15	1	1	0
rs10228057	7	1879779	A	T	0.3787	NA	0.650853	rs12154473	1	MAD1L1:AC110781.3	00:00:00	intronic	4.273	5	1	15	1	1	0
rs10807761	7	1945428	G	A	0.3907	1.11e-09	0.650639	rs12154473	1	MAD1L1	0	intronic	0.994	6	4	5	1	1	1
rs4721135	7	1912222	A	G	0.4016	NA	0.650273	rs12154473	1	MAD1L1	0	intronic	0.116	5	2	15	1	1	1
rs117125814	7	1910681	T	G	0.4036	NA	0.649352	rs12154473	1	MAD1L1	0	intronic	7.75	5	4	15	1	1	1
rs11764960	7	1950532	G	A	0.3907	4.91e-09	0.648353	rs12154473	1	MAD1L1	0	intronic	0.163	5	4	5	1	1	1
7:1878860:C:T	7	1878860	C	T	0.3777	NA	0.648238	rs12154473	1	MAD1L1:AC110781.3	00:00:00	intronic	0.135	2b	1	15	1	1	0
rs4236271	7	1881369	C	T	0.3797	9.08e-08	0.647856	rs12154473	1	MAD1L1:AC110781.3	00:00:00	intronic	1.48	5	4	15	1	1	1
rs10950399	7	1880699	C	T	0.3777	NA	0.647253	rs12154473	1	MAD1L1:AC110781.3	00:00:00	intronic	0.57	5	4	15	1	1	1
rs71523265	7	1909865	G	A	0.4006	NA	0.646417	rs12154473	1	MAD1L1	0	intronic	0.565	5	4	15	1	1	1
rs11771451	7	1945678	T	C	0.3936	NA	0.645732	rs12154473	1	MAD1L1	0	intronic	2.834	6	4	5	1	1	1
rs4719308	7	1877502	T	G	0.3807	NA	0.644909	rs12154473	1	MAD1L1	0	intronic	0.522	4	4	15	1	1	0
rs4721097	7	1877503	G	T	0.3807	NA	0.644909	rs12154473	1	MAD1L1	0	intronic	0.321	2b	4	15	1	1	0
rs71523271	7	1910374	G	A	0.3996	NA	0.642572	rs12154473	1	MAD1L1	0	intronic	5.611	7	4	15	1	1	1
rs75450597	7	1910768	C	A	0.3976	NA	0.642442	rs12154473	1	MAD1L1	0	intronic	5.387	5	4	15	1	1	1
rs4719311	7	1881813	C	T	0.3777	6.67e-08	0.641648	rs12154473	1	MAD1L1:AC110781.3	00:00:00	intronic	16.24	5	4	15	1	1	1
rs10239050	7	2158390	A	G	0.3996	2.28e-06	0.637363	rs12154473	1	MAD1L1	0	intronic	2.19	5	4	5	1	1	1
rs13312332	7	1900012	C	T	0.3668	NA	0.637154	rs12154473	1	MAD1L1	0	intronic	0.213	5	5	15	1	1	1
rs12672749	7	1900013	T	G	0.3668	NA	0.637154	rs12154473	1	MAD1L1	0	intronic	0.257	NA	5	15	1	1	1
rs3800917	7	2167939	G	A	0.3837	2.72e-06	0.635689	rs12154473	1	MAD1L1	0	intronic	4.208	5	4	5	1	1	1
rs12155225	7	1899479	T	C	0.3757	NA	0.635493	rs12154473	1	MAD1L1	0	intronic	1.784	5	4	15	1	1	1
rs3778983	7	2166319	T	G	0.4006	2.92e-06	0.634884	rs12154473	1	MAD1L1	0	intronic	0.099	5	4	5	1	1	1
rs35797753	7	1954914	G	A	0.3837	NA	0.633344	rs12154473	1	MAD1L1	0	intronic	1.26	5	4	5	1	1	1
rs12674189	7	1900003	G	C	0.3738	NA	0.629392	rs12154473	1	MAD1L1	0	intronic	5.419	5	5	15	1	1	1
rs55865401	7	2145720	G	C	0.4016	NA	0.62618	rs12154473	1	MAD1L1	0	intronic	1.013	4	5	5	1	1	1
rs11761670	7	1904709	C	T	0.3698	NA	0.623867	rs12154473	1	MAD1L1	0	intronic	0.233	5	4	15	1	1	1
rs3778978	7	2159817	A	G	0.3897	1.98e-06	0.620472	rs12154473	1	MAD1L1	0	intronic	1.916	4	2	5	1	1	1
rs4719443	7	2161099	A	G	0.3897	2.21e-06	0.620472	rs12154473	1	MAD1L1	0	intronic	4.996	4	4	5	1	1	1
rs1860832	7	2161849	G	A	0.3897	2.51e-06	0.620472	rs12154473	1	MAD1L1	0	intronic	4.683	5	4	5	1	1	1
rs13312316	7	1899935	C	T	0.3658	NA	0.619562	rs12154473	1	MAD1L1	0	intronic	4.612	5	5	15	1	1	1
rs2398705	7	2164995	G	A	0.3907	2.33e-06	0.617971	rs12154473	1	MAD1L1	0	intronic	2.028	NA	4	5	1	1	1
rs3800916	7	2166072	C	T	0.3907	NA	0.617971	rs12154473	1	MAD1L1	0	intronic	0.456	5	4	5	1	1	1
rs3778982	7	2166233	T	C	0.3907	2.28e-06	0.617971	rs12154473	1	MAD1L1	0	intronic	0.952	5	4	5	1	1	1
rs3778984	7	2166514	T	C	0.3907	2.4e-06	0.617971	rs12154473	1	MAD1L1	0	intronic	0.191	5	4	5	1	1	1
rs4610628	7	1903100	C	T	0.3678	NA	0.616862	rs12154473	1	MAD1L1	0	intronic	0.317	2b	2	15	1	1	1
7:1906979:A:AC	7	1906979	A	AC	0.3688	NA	0.615985	rs12154473	1	MAD1L1	0	intronic	2.157	NA	4	15	1	1	1
rs3778965	7	2138296	G	A	0.3897	3.47e-06	0.615478	rs12154473	1	MAD1L1	0	intronic	0.268	5	5	5	1	1	1
rs57948882	7	1989950	T	TGTCC	0.339	NA	0.615268	rs12154473	1	MAD1L1	0	intronic	0.188	NA	4	5	1	1	1
rs6949794	7	1908727	G	A	0.3748	NA	0.613501	rs12154473	1	MAD1L1	0	intronic	0.592	5	5	15	1	1	1
rs12537865	7	2144323	C	T	0.3797	NA	0.613485	rs12154473	1	MAD1L1	0	intronic	10.93	4	2	7	1	1	1
rs3778964	7	2138109	C	T	0.3907	3.55e-06	0.613026	rs12154473	1	MAD1L1	0	intronic	0.799	5	2	5	1	1	1
rs73038441	7	2139286	T	C	0.3907	3.31e-06	0.613026	rs12154473	1	MAD1L1	0	intronic	3.736	4	2	5	1	1	1
rs73038442	7	2139457	C	T	0.3907	3.08e-06	0.613026	rs12154473	1	MAD1L1	0	intronic	4.644	4	2	7	1	1	1
rs3778969	7	2139990	G	A	0.3907	3.23e-06	0.613026	rs12154473	1	MAD1L1	0	intronic	3.11	4	2	7	1	1	1
rs4719436	7	2141239	G	A	0.3907	6.6e-05	0.613026	rs12154473	1	MAD1L1	0	intronic	0.325	5	4	5	1	1	1
rs111611027	7	2145629	T	C	0.495	NA	0.612864	rs12154473	1	MAD1L1	0	intronic	0.918	2b	5	5	1	1	1
rs4721411	7	2153071	C	T	0.3946	3.99e-06	0.611914	rs12154473	1	MAD1L1	0	intronic	0.144	7	5	5	1	1	1
rs2895202	7	2131829	T	C	0.3926	1.17e-06	0.611817	rs12154473	1	MAD1L1	0	intronic	2.664	NA	4	5	1	1	1
rs3800902	7	2144378	C	T	0.3907	9.97e-07	0.611762	rs12154473	1	MAD1L1	0	intronic	2.706	4	2	7	1	1	1
rs12672286	7	1907009	G	A	0.3738	NA	0.611045	rs12154473	1	MAD1L1	0	intronic	0.159	5	4	15	1	1	1
rs4721134	7	1912057	G	A	0.3767	NA	0.607882	rs12154473	1	MAD1L1	0	intronic	1.21	5	2	15	1	1	1
rs13311111	7	1943296	C	T	0.3698	NA	0.606641	rs12154473	1	MAD1L1	0	intronic	0.75	7	4	5	1	1	1
rs3778970	7	2143208	C	A	0.3857	8.99e-07	0.601881	rs12154473	1	MAD1L1	0	intronic	2.39	2b	2	7	1	1	1
rs4256490	7	1890764	G	A	0.3539	4.81e-07	0.600198	rs12154473	1	MAD1L1	0	intronic	3.029	5	3	15	1	1	1
rs4601204	7	1890925	C	T	0.3539	4.34e-07	0.600198	rs12154473	1	MAD1L1	0	intronic	0.111	5	3	15	1	1	1

### Sheet: Table S4
Table S4| Results for significant genes of BDI, BD II and CC-GWAS from gene-based tests conducted using MAGMA
Gene	Ensembl ID	CHR	Start BP	Stop BP	N SNPS	P value	N GENES	TRAIT	Novelty
AC005609.1	ENSG00000249034	5	140240341	140243224	9	1.4638e-06	18847	BD I
AC074091.13	ENSG00000205334	2	27928653	27938599	14	2.2253e-06	18847	BD I
AC110781.3	ENSG00000176349	7	1878222	1889567	70	7.095e-08	18847	BD I
ADCY2	ENSG00000078295	5	7396321	7830194	1077	1.0233e-07	18847	BD I	PGC3 BD
ADD3	ENSG00000148700	10	111756126	111895323	174	9.2674e-08	18847	BD I	PGC3 BD
AGPAT1	ENSG00000204310	6	32135989	32145873	20	2.4376e-06	18847	BD I
ALAS1	ENSG00000023330	3	52232102	52248343	14	1.2835e-06	18847	BD I
ALOX5AP	ENSG00000132965	13	31309645	31338556	116	5.9631e-08	18847	BD I
ANKHD1	ENSG00000131503	5	139781399	139929163	104	2.026e-06	18847	BD I
ANKHD1-EIF4EBP3	ENSG00000254996	5	139781493	139929154	104	2.026e-06	18847	BD I
B3GALTL	ENSG00000187676	13	31774073	31906413	296	3.8905e-07	18847	BD I
BCL11B	ENSG00000127152	14	99635624	99737861	245	1.8135e-06	18847	BD I	PGC3 BD
BTN2A1	ENSG00000112763	6	26458150	26476849	63	4.3326e-08	18847	BD I
C11orf80	ENSG00000173715	11	66511922	66610987	77	1.7829e-07	18847	BD I
C15orf53	ENSG00000175779	15	38988799	38992239	21	3.0691e-07	18847	BD I	PGC3 BD
C17orf53	ENSG00000125319	17	42219274	42239844	27	1.3571e-06	18847	BD I
CACNA1C	ENSG00000151067	12	2079952	2802108	1942	2.8032e-11	18847	BD I	PGC3 BD
CACNB2	ENSG00000165995	10	18429606	18830798	1459	8.1034e-10	18847	BD I	PGC3 BD
CADM2	ENSG00000175161	3	85008132	86123579	2678	2.312e-07	18847	BD I
CDAN1	ENSG00000140326	15	43015757	43029324	27	5.5413e-08	18847	BD I
CILP2	ENSG00000160161	19	19649057	19657468	16	2.7947e-07	18847	BD I
CNIH2	ENSG00000174871	11	66045661	66052772	7	3.804e-07	18847	BD I
CTC-260F20.3	ENSG00000258674	19	19627036	19646885	37	3.3679e-07	18847	BD I
SLIT3	ENSG00000184347	5	168088745	168728133	2102	7.92e-09	18830	BD II
CUL4A	ENSG00000139842	13	113862552	113919399	123	1.5143e-06	18847	BD I	PGC3 BD
DHRS11	ENSG00000108272	17	34948228	34957235	15	3.791e-07	18847	BD I
DOCK2	ENSG00000134516	5	169064251	169510386	1350	4.2753e-07	18847	BD I	PGC3 BD
DSCR8	ENSG00000198054	21	39493545	39560110	113	1.4473e-06	18847	BD I
FADS1	ENSG00000149485	11	61567099	61596790	33	2.0126e-10	18847	BD I
FADS2	ENSG00000134824	11	61560452	61634826	156	2.5487e-10	18847	BD I	PGC3 BD
FAM196B	ENSG00000204767	5	169291268	169407744	293	1.5833e-06	18847	BD I
FEN1	ENSG00000168496	11	61560109	61564716	3	4.4105e-07	18847	BD I
GAL3ST3	ENSG00000175229	11	65809423	65816651	14	3.1953e-07	18847	BD I
GGNBP2	ENSG00000005955	17	34900737	34946278	78	3.6601e-07	18847	BD I
GLI1	ENSG00000111087	12	57853918	57866045	29	9.8052e-07	18847	BD I
GLT8D1	ENSG00000016864	3	52728505	52740048	14	2.5955e-09	18847	BD I
GNL3	ENSG00000163938	3	52715172	52728508	20	7.8029e-09	18847	BD I
GNRH1	ENSG00000147437	8	25276776	25282170	6	6.4267e-07	18847	BD I
GPR35	ENSG00000178623	2	241544848	241570676	99	1.5845e-06	18847	BD I
GPR98	ENSG00000164199	5	89825161	90460038	1400	7.3088e-07	18847	BD I
GRINA	ENSG00000178719	8	145064226	145067583	3	4.6213e-08	18847	BD I
HAPLN4	ENSG00000187664	19	19366450	19373605	16	1.2432e-08	18847	BD I
HARS	ENSG00000170445	5	140052758	140071609	30	6.9927e-07	18847	BD I
HARS2	ENSG00000112855	5	140071011	140078889	11	1.6526e-07	18847	BD I
HIST1H1B	ENSG00000184357	6	27834570	27835359	4	2.2507e-07	18847	BD I
HIST1H2BN	ENSG00000233822	6	27806323	27823487	28	1.9195e-07	18847	BD I
HIST1H4L	ENSG00000198558	6	27840926	27841289	1	1.674e-07	18847	BD I
HTR6	ENSG00000158748	1	19991780	20006055	38	1.4126e-08	18847	BD I
IL2	ENSG00000109471	4	123372625	123377880	6	1.2901e-06	18847	BD I
ILF3	ENSG00000129351	19	10764937	10803093	49	5.1312e-08	18847	BD I
ITIH1	ENSG00000055957	3	52811603	52826078	31	6.0965e-07	18847	BD I	PGC3 BD
ITIH3	ENSG00000162267	3	52828784	52843025	22	2.7269e-07	18847	BD I
ITIH4	ENSG00000055955	3	52846991	52865495	42	9.9187e-08	18847	BD I
KCNB1	ENSG00000158445	20	47980414	48099184	399	1.2563e-09	18847	BD I	PGC3 BD
KCNJ15	ENSG00000157551	21	39529128	39679279	373	2.0026e-06	18847	BD I
KLC2	ENSG00000174996	11	66024765	66035331	13	3.4532e-07	18847	BD I
LCAT	ENSG00000213398	16	67973653	67978034	3	9.5469e-07	18847	BD I
LRFN4	ENSG00000173621	11	66624118	66627946	2	6.4293e-07	18847	BD I
LRRC57	ENSG00000180979	15	42834720	42841000	9	1.8148e-07	18847	BD I
LYSMD3	ENSG00000176018	5	89811428	89825401	28	1.6912e-06	18847	BD I
MAD1L1	ENSG00000002822	7	1855429	2272878	1603	7.5551e-11	18847	BD I	PGC3 BD
MED24	ENSG00000008838	17	38175350	38217468	82	2.5058e-06	18847	BD I
MRPS14	ENSG00000120333	1	174979925	174992561	25	2.4196e-06	18847	BD I
MRPS33	ENSG00000090263	7	140705854	140715028	19	2.1051e-06	18847	BD I	PGC3 BD
MSRA	ENSG00000175806	8	9911778	10286401	1488	5.5481e-09	18847	BD I	PGC3 BD
MUSTN1	ENSG00000272573	3	52867130	52869235	7	5.403e-08	18847	BD I
MYRF	ENSG00000124920	11	61520114	61555990	58	1.5546e-09	18847	BD I
NAB2	ENSG00000166886	12	57482677	57489259	10	1.0852e-06	18847	BD I
NBL1	ENSG00000158747	1	19967048	19984945	57	1.1955e-06	18847	BD I
NCAM1	ENSG00000149294	11	112831997	113149158	885	1.8037e-06	18847	BD I
MAD1L1	ENSG00000002822	7	1855429	2272878	1118	3.4574e-07	18626	CC-GWAS	PGC3 BD
NDUFA13	ENSG00000186010	19	19626545	19644285	36	3.1724e-07	18847	BD I
NEK4	ENSG00000114904	3	52744800	52804965	117	7.3213e-09	18847	BD I
NMB	ENSG00000197696	15	85198360	85201794	10	5.0053e-09	18847	BD I
NT5DC2	ENSG00000168268	3	52558386	52569070	24	2.0152e-06	18847	BD I
OR2B2	ENSG00000168131	6	27878963	27880174	4	3.1644e-07	18847	BD I
OSBPL2	ENSG00000130703	20	60813580	60871268	157	1.0436e-07	18847	BD I	PGC3 BD
PACS1	ENSG00000175115	11	65837834	66012218	274	1.2938e-10	18847	BD I	PGC3 BD
PACSIN2	ENSG00000100266	22	43231418	43411151	514	2.4147e-07	18847	BD I
PARP10	ENSG00000178685	8	145051321	145086940	56	1.0628e-09	18847	BD I
PBRM1	ENSG00000163939	3	52579368	52719933	293	2.1853e-09	18847	BD I
PC	ENSG00000173599	11	66615704	66725847	193	1.0467e-06	18847	BD I	PGC3 BD
MRM1	ENSG00000129282	17	34958001	34965407	9	5.6086e-07	18626	CC-GWAS
PCDHA1	ENSG00000204970	5	140165876	140391929	409	1.9523e-06	18847	BD I
PCDHA12	ENSG00000251664	5	140255058	140391929	261	1.6608e-06	18847	BD I
PCDHA4	ENSG00000204967	5	140186659	140391929	357	8.3046e-07	18847	BD I
PCDHA7	ENSG00000204963	5	140213969	140391929	320	6.1521e-07	18847	BD I
PCDHA9	ENSG00000204961	5	140227048	140391929	310	2.4816e-06	18847	BD I
PI3	ENSG00000124102	20	43803517	43805185	15	4.659e-07	18847	BD I
PLEC	ENSG00000178209	8	144989321	145050902	151	3.4921e-10	18847	BD I	PGC3 BD
PRKCB	ENSG00000166501	16	23847322	24231932	1120	2.021e-06	18847	BD I
AC110781.3	ENSG00000176349	7	1878222	1889567	44	7.6371e-07	18626	CC-GWAS
RBPJL	ENSG00000124232	20	43935491	43945803	19	4.2186e-08	18847	BD I
REEP2	ENSG00000132563	5	137774706	137782658	17	2.5722e-06	18847	BD I
RGS7	ENSG00000182901	1	240931554	241520530	1814	1.1035e-06	18847	BD I
RP11-1167A19.2	ENSG00000255038	11	65834748	65837090	3	3.0128e-07	18847	BD I
RP11-451M19.3	ENSG00000203876	10	111701029	111713649	19	3.5776e-09	18847	BD I
RP5-966M1.6	ENSG00000243696	3	52847298	52869745	56	8.7978e-08	18847	BD I
RPRD2	ENSG00000163125	1	150335567	150449042	308	1.7612e-06	18847	BD I
RPS6KA2	ENSG00000071242	6	166822852	167319939	1661	3.0469e-09	18847	BD I	PGC3 BD
SEC11A	ENSG00000140612	15	85212775	85259947	85	7.2679e-08	18847	BD I
SEMG1	ENSG00000124233	20	43835638	43838413	6	1.4669e-07	18847	BD I
SEMG2	ENSG00000124157	20	43849941	43853099	10	8.3574e-07	18847	BD I
SFMBT1	ENSG00000163935	3	52937588	53080766	281	9.1813e-07	18847	BD I
SFTA2	ENSG00000196260	6	30899130	30899952	9	1.2289e-07	18847	BD I
SMIM4	ENSG00000168273	3	52568029	52613253	91	1.2593e-08	18847	BD I
SP4	ENSG00000105866	7	21467652	21554440	246	5.1974e-08	18847	BD I	PGC3 BD
SPCS1	ENSG00000114902	3	52738971	52742182	6	1.3991e-08	18847	BD I
STAB1	ENSG00000010327	3	52529354	52558511	47	4.3847e-07	18847	BD I
STARD9	ENSG00000159433	15	42867857	43013179	155	1.521e-08	18847	BD I	PGC3 BD
PLEC	ENSG00000178209	8	144989321	145050902	110	1.5696e-06	18626	CC-GWAS	PGC3 BD
STK4	ENSG00000101109	20	43595115	43708600	194	8.6676e-08	18847	BD I	PGC3 BD
SYNE1	ENSG00000131018	6	152442819	152958936	1652	1.7196e-06	18847	BD I	PGC3 BD
ZNHIT3	ENSG00000108278	17	34842473	34855154	13	1.5981e-06	18626	CC-GWAS
TLR9	ENSG00000173366	3	52255097	52265206	11	9.366e-07	18847	BD I
TM6SF2	ENSG00000213996	19	19375173	19384200	22	5.0022e-07	18847	BD I
TMCO4	ENSG00000162542	1	20008706	20126438	380	2.1433e-06	18847	BD I
TMCO6	ENSG00000113119	5	140019012	140024993	11	1.3863e-06	18847	BD I
TMEM110	ENSG00000213533	3	52870235	52931612	111	1.3033e-07	18847	BD I
TMEM110-MUSTN1	ENSG00000248592	3	52867137	52931578	121	1.1122e-07	18847	BD I
CACNA1C	ENSG00000151067	12	2079952	2802108	1469	1.8925e-06	18626	CC-GWAS	PGC2 SCZ
DHRS11	ENSG00000108272	17	34948228	34957235	13	1.938e-06	18626	CC-GWAS
TMEM258	ENSG00000134825	11	61535973	61560274	33	9.48e-11	18847	BD I
TRANK1	ENSG00000168016	3	36868311	36986548	235	1.1665e-09	18847	BD I	PGC3 BD
TRIM26	ENSG00000234127	6	30152232	30181204	108	7.7257e-08	18847	BD I
TSSK6	ENSG00000178093	19	19623227	19626838	5	6.2545e-07	18847	BD I
TTBK2	ENSG00000128881	15	43030932	43213007	179	7.0655e-07	18847	BD I
UBTF	ENSG00000108312	17	42282401	42298994	22	4.7921e-08	18847	BD I
WDR55	ENSG00000120314	5	140044261	140053709	17	1.3672e-06	18847	BD I
WDR73	ENSG00000177082	15	85185999	85197574	29	1.5046e-09	18847	BD I
WSCD2	ENSG00000075035	12	108523248	108644314	319	3.3303e-09	18847	BD I
GGNBP2	ENSG00000005955	17	34900737	34946278	56	2.2409e-06	18626	CC-GWAS
YIF1A	ENSG00000174851	11	66052051	66056641	5	4.1519e-07	18847	BD I
YJEFN3	ENSG00000250067	19	19627036	19648390	39	3.7207e-07	18847	BD I
ZMAT2	ENSG00000146007	5	140078265	140086248	12	2.5283e-06	18847	BD I
ZNF592	ENSG00000166716	15	85291866	85349659	115	8.6418e-10	18847	BD I	PGC3 BD
ZNHIT3	ENSG00000108278	17	34842473	34855154	20	2.8843e-07	18847	BD I
ZSCAN2	ENSG00000176371	15	85144217	85171027	46	4.5447e-08	18847	BD I
PARP10	ENSG00000178685	8	145051321	145086940	47	2.6662e-06	18626	CC-GWAS
CHR, chromosome; BP, basepair position; SNP, single nucletotide polymorphism
The Bonferroni corrected significance threshold is p_BDI < 2.653E-06; p_BDII < 2.655e-6,P_CC-GWAS < 2.684e-6. P values are based on a linear regression and are uncorrected and one-sided.
CHR, chromosome; BP, basepair position; SNP, single nucletotide polymorphism
The Bonferroni corrected significance threshold is P < 2.684e-6. P values are based on a linear regression and are uncorrected and one-sided.

### Sheet: Table S5
Table S5|Results for gene sets with P < 1E-04 from gene-set enrichment tests conducted using MAGMA
Gene set	N genes in set	BETA	BETA_STD	SE	P value*	trait
GO_cc:go_postsynapse	1624	0.12362	0.034689	0.024854	3.3137e-07	BD I
GO_cc:go_neuron_part	5	2.4406	0.039747	0.50411	6.5061e-07	BD I
GO_cc:go_neuron_projection	1115	0.14369	0.0339	0.029737	6.8199e-07	BD I
GO_bp:go_membrane_depolarization_during_av_node_cell_action_potential	385	0.23834	0.033716	0.050737	1.3272e-06	BD I
GO_cc:go_somatodendritic_compartment	1230	0.12564	0.031034	0.028156	4.0774e-06	BD I
GO_cc:go_glutamatergic_synapse	890	0.14305	0.030343	0.033017	7.4109e-06	BD I
GO_cc:go_somatodendritic_compartment	771	0.1374	0.027371	0.03227	1.0375e-05	CC-GWAS
GO_mf:go_gaba_gated_chloride_ion_channel_activity	9	1.4953	0.032669	0.35635	1.3643e-05	BD I
GO_cc:go_neuron_part	1616	0.095893	0.026993	0.022956	1.4825e-05	CC-GWAS
GO_mf:go_voltage_gated_calcium_channel_activity_involved_in_cardiac_muscle_cell_action_potential	5	1.9421	0.031817	0.46982	1.7927e-05	CC-GWAS
GO_mf:go_voltage_gated_calcium_channel_activity_involved_in_cardiac_muscle_cell_action_potential	11	1.4789	0.03572	0.36194	2.2033e-05	BD I
GO_cc:go_synapse_part	777	0.1415	0.028133	0.034856	2.4698e-05	BD I
GO_bp:go_cellular_response_to_caffeine	10	1.1229	0.026012	0.27821	2.7302e-05	CC-GWAS
GO_bp:go_cellular_response_to_purine_containing_compound	13	0.99825	0.026364	0.25302	4.0016e-05	CC-GWAS
GO_mf:go_high_voltage_gated_calcium_channel_activity	331	0.20796	0.027317	0.05371	5.4185e-05	BD I
GO_mf:go_high_voltage_gated_calcium_channel_activity	9	1.2392	0.027233	0.33086	9.039e-05	CC-GWAS
GO_cc:go_synapse	579	0.15317	0.026432	0.040942	9.1895e-05	BD I
Curated_gene_sets:hirsch_cellular_transformation_signature_up	237	0.20692	0.023069	0.055568	9.8445e-05	BD II
* P values are from competitive tests. P values are based on a linear regression and are uncorrected and one-sided. The Bonferroni corrected significance threshold is P < 4.22E-06.
Gene sets are from Molecular Signatures Database (MsigDB) v7.0.
STD, standardized; SE, standard error; GO, Gene Ontology; cc, cellular component; mf, molecular function; bp, biological process

### Sheet: Table S6
Table S6| Integrated eQTL loci in blood from eQTLGen Consortium associated with BD type I(BD I) at p_SMR<0.05 after multiple testing , p_HEIDI>=0.01
probeID	ProbeChr	GeneSymbol	Gene	Probe_bp	topSNP	topSNP_chr	topSNP_bp	A1	A2	Freq	b_GWAS	se_GWAS	p_GWAS	b_eQTL	se_eQTL	p_eQTL	b_SMR	se_SMR	p_SMR	p_HEIDI	nsnp_HEIDI	p_Bonferroni
ENSG00000197696	15	NMB	ENSG00000197696	85200077	rs1051168	15	85200520	T	G	0.258449	-0.0800027	0.013	8.83e-10	-0.324256	0.00875156	1.72e-300	0.246727	0.0406411	1.27e-09	0.152735	20	1.99e-05
ENSG00000134825	11	TMEM258	ENSG00000134825	61558354	rs174538	11	61560081	A	G	0.313121	0.0720977	0.0124	5.42e-09	0.328118	0.00939484	3.07e-267	0.219731	0.0383114	9.73e-09	0.0590352	20	0.00015234
ENSG00000158748	1	HTR6	ENSG00000158748	19998917	rs10917516	1	20012714	A	G	0.341948	0.0693022	0.012	7.79e-09	-0.285745	0.00847432	3.05e-249	-0.242532	0.042607	1.25e-08	0.0495456	20	0.000196278
ENSG00000114902	3	SPCS1	ENSG00000114902	52740576	rs2289247	3	52727257	A	G	0.429423	-0.0680978	0.0116	4.59e-09	0.195031	0.00875095	4.96e-110	-0.349165	0.0615066	1.37e-08	0.0447584	20	0.000214821
ENSG00000168237	3	GLYCTK	ENSG00000168237	52325188	rs2276834	3	52325759	G	A	0.518887	-0.0654038	0.0115	1.47e-08	-0.385943	0.00764408	0	0.169465	0.0299856	1.59e-08	0.0388653	20	0.000249001
ENSG00000225151	15	GOLGA2P7	ENSG00000225151	84883245	rs67804993	15	85104030	G	T	0.284294	-0.0740958	0.0129	9.63e-09	-0.577274	0.0196449	8.44e-190	0.128355	0.0227693	1.73e-08	0.0190359	20	0.000270675
ENSG00000164088	3	PPM1M	ENSG00000164088	52282227	rs6445358	3	52308845	G	C	0.517893	-0.065104	0.0115	1.68e-08	-0.374597	0.00767561	0	0.173798	0.0309055	1.87e-08	0.0472504	20	0.000293009
ENSG00000175115	11	PACS1	ENSG00000175115	65925026	rs2254388	11	65837599	C	T	0.26839	-0.074896	0.0131	1.03e-08	-0.236316	0.00893843	4.99e-154	0.316932	0.0567156	2.3e-08	0.499797	20	0.000359516
ENSG00000243224	3	LOC101929054	ENSG00000243224	52274193	rs610060	3	52273421	G	A	0.518887	-0.0652001	0.0115	1.59e-08	-0.289477	0.00931798	6.83e-212	0.225234	0.040383	2.44e-08	0.0125014	20	0.000382184
ENSG00000173621	11	LRFN4	ENSG00000173621	66626032	rs6591223	11	66609289	T	C	0.335984	-0.0686021	0.0122	1.88e-08	-0.327524	0.00811782	0	0.209457	0.0376092	2.56e-08	0.0172167	20	0.000400513
ENSG00000178719	8	GRINA	ENSG00000178719	145065904	rs57957974	8	145076529	A	C	0.369781	0.0691036	0.0123	2.14e-08	-0.491646	0.0116386	0	-0.140556	0.0252383	2.56e-08	0.0452499	20	0.00040087
ENSG00000146007	5	ZMAT2	ENSG00000146007	140082256	rs2302104	5	140047600	T	C	0.239563	0.0751008	0.0133	1.72e-08	0.279929	0.00917197	1.41e-204	0.268285	0.0483183	2.82e-08	0.68305	20	0.000441122
ENSG00000163938	3	GNL3	ENSG00000163938	52721840	rs2590838	3	52622086	A	G	0.521869	-0.0669014	0.0115	5.89e-09	-0.137836	0.00790832	4.95e-68	0.48537	0.0879575	3.42e-08	0.352413	20	0.000536199
ENSG00000162542	1	TMCO4	ENSG00000162542	20067572	rs10917517	1	20012762	C	T	0.342942	0.0697965	0.012	6e-09	-0.139058	0.00860082	8.48e-59	-0.501924	0.0917091	4.42e-08	0.401485	20	0.000692879
ENSG00000114988	2	LMAN2L	ENSG00000114988	97388733	rs72809828	2	97392778	A	G	0.311133	-0.0704957	0.0124	1.46e-08	0.168791	0.00843289	4.01e-89	-0.417651	0.0763695	4.53e-08	0.626102	20	0.000709412
ENSG00000176371	15	ZSCAN2	ENSG00000176371	85157622	rs71395455	15	85153804	G	A	0.28827	-0.0770999	0.0127	1.17e-09	0.106973	0.00866054	4.76e-35	-0.720741	0.132286	5.08e-08	0.0570123	20	0.000796097
ENSG00000005955	17	-	ENSG00000005955	34923507	rs11650008	17	34892731	A	C	0.45328	-0.0632001	0.0116	4.58e-08	-0.610992	0.010707	0	0.103439	0.0190719	5.84e-08	0.653787	20	0.000914532
ENSG00000016864	3	GLT8D1	ENSG00000016864	52734276	rs6445535	3	52771468	C	T	0.430417	-0.0683033	0.0116	4.35e-09	-0.118882	0.00873798	3.73e-42	0.574547	0.106322	6.52e-08	0.290567	20	0.00102146
ENSG00000137331	6	IER3	ENSG00000137331	30711653	rs3094222	6	31081434	G	A	0.0864811	-0.0989037	0.0181	4.66e-08	0.562567	0.0186339	3.16e-200	-0.175808	0.0326967	7.58e-08	0.0356529	20	0.00118641
ENSG00000214894	6	LINC00243	ENSG00000214894	30782433	rs3094222	6	31081434	G	A	0.0864811	-0.0989037	0.0181	4.66e-08	0.840717	0.0299886	6.16e-173	-0.117642	0.0219344	8.17e-08	0.0354345	20	0.00127912
ENSG00000137312	6	FLOT1	ENSG00000137312	30702998	rs3094222	6	31081434	G	A	0.0864811	-0.0989037	0.0181	4.66e-08	0.567285	0.0235411	2.65e-128	-0.174346	0.0327164	9.88e-08	0.0189083	20	0.00154635
ENSG00000120709	5	LOC100128966;	ENSG00000120709	137676520	rs3756766	5	137673167	A	C	0.267396	0.0760996	0.0133	1.2e-08	0.128688	0.00922614	3.23e-44	0.591349	0.111708	1.2e-07	0.0553743	20	0.0018772
ENSG00000108278	17	-	ENSG00000108278	34848813	rs4796224	17	34842521	G	A	0.450298	-0.0619038	0.0117	1.22e-07	-0.25841	0.00783674	1.9e-238	0.239556	0.045856	1.75e-07	0.0651447	20	0.00274039
ENSG00000242797	3	-	ENSG00000242797	52327839	rs610060	3	52273421	G	A	0.518887	-0.0652001	0.0115	1.59e-08	-0.270007	0.0226824	1.13e-32	0.241475	0.0471756	3.08e-07	0.193269	20	0.00481877
ENSG00000149485	11	FADS1	ENSG00000149485	61581944	rs61896141	11	61556039	C	A	0.152087	0.0784049	0.0153	2.97e-07	0.560653	0.0107382	0	0.139846	0.0274207	3.4e-07	0.0107229	20	0.00531874
ENSG00000122687	7	MRM2	ENSG00000122687	2277853	rs4719462	7	2266384	G	A	0.385686	-0.0618004	0.0119	1.89e-07	0.194341	0.00802941	2.04e-129	-0.318	0.0626264	3.82e-07	0.655687	20	0.00598102
ENSG00000111237	12	VPS29	ENSG00000111237	110934412	rs6606688	12	110955884	A	T	0.200795	0.0697965	0.0137	3.43e-07	0.388907	0.00943172	0	0.179468	0.0354948	4.28e-07	0.118255	20	0.00669753
ENSG00000196230	6	TUBB	ENSG00000196230	30690590	rs3094222	6	31081434	G	A	0.0864811	-0.0989037	0.0181	4.66e-08	0.243828	0.0191358	3.45e-37	-0.405629	0.0807706	5.11e-07	0.338094	20	0.00800792
ENSG00000124233	20	SEMG1	ENSG00000124233	43837025	rs17424723	20	43814520	G	T	0.167992	-0.0763961	0.015	3.19e-07	-0.306273	0.0104405	3.69e-189	0.249438	0.0497085	5.22e-07	0.547822	20	0.00817571
ENSG00000174684	11	B4GAT1	ENSG00000174684	66114003	rs10896113	11	66117111	T	C	0.245527	-0.0737986	0.0139	1.21e-07	-0.155233	0.0103366	5.61e-51	0.475405	0.0949736	5.57e-07	0.0813092	20	0.00871802
ENSG00000124102	20	PI3	ENSG00000124102	43804351	rs979641	20	43786336	T	C	0.161034	-0.0763034	0.0152	5.33e-07	-0.44312	0.0104524	0	0.172196	0.0345419	6.19e-07	0.247971	20	0.00969587
ENSG00000141140	17	-	ENSG00000141140	34875380	rs7222903	17	34850623	T	G	0.451292	-0.0596014	0.0116	2.73e-07	0.155964	0.00791946	2.44e-86	-0.382148	0.0768656	6.64e-07	0.0251004	20	0.0103962
ENSG00000178093	19	TSSK6	ENSG00000178093	19625113	rs77254326	19	19626781	G	T	0.16998	0.079303	0.0153	2.15e-07	0.196694	0.011429	2.23e-66	0.40318	0.0812371	6.94e-07	0.0110427	20	0.0108693
ENSG00000112812	6	PRSS16	ENSG00000112812	27219941	rs36034627	6	27237363	T	G	0.172962	-0.075599	0.0149	3.95e-07	0.33233	0.0150085	1.22e-108	-0.227481	0.0459968	7.59e-07	0.021432	20	0.0118875
ENSG00000151164	12	RAD9B	ENSG00000151164	110954675	rs1106724	12	111074703	C	A	0.203777	0.0700041	0.0137	3.05e-07	0.190665	0.010455	2.63e-74	0.367157	0.0746208	8.64e-07	0.061607	20	0.0135313
ENSG00000158158	2	CNNM4	ENSG00000158158	97452133	rs68026712	2	97396403	C	T	0.385686	-0.0611045	0.0122	5.6e-07	0.201623	0.00800766	6.84e-140	-0.303063	0.0616944	9e-07	0.0154079	20	0.0140938
ENSG00000186010	19	NDUFA13	ENSG00000186010	19635415	rs11085264	19	19621780	G	A	0.16998	0.0788051	0.0152	2.33e-07	0.192874	0.0128241	4.02e-51	0.408583	0.0833587	9.51e-07	0.0182496	20	0.014893
ENSG00000148700	10	ADD3	ENSG00000148700	111825724	rs11194981	10	111861054	C	T	0.153082	0.0788051	0.016	8.97e-07	0.369713	0.0106229	2.17e-265	0.213152	0.0437081	1.08e-06	0.0167387	20	0.0168897
ENSG00000162267	3	ITIH3	ENSG00000162267	52835904	rs2710313	3	52969529	T	A	0.341948	-0.0636003	0.0122	1.73e-07	0.115935	0.00862673	3.57e-41	-0.548587	0.112872	1.17e-06	0.0153334	20	0.0183561
ENSG00000180979	15	LRRC57	ENSG00000180979	42837860	rs1060293	15	42837498	A	T	0.083499	0.096599	0.0197	9.47e-07	0.449148	0.013607	6.13e-239	0.215072	0.0443421	1.23e-06	0.0721241	20	0.0193058
ENSG00000108272	17	-	ENSG00000108272	34952731	rs11657469	17	34876195	T	A	0.469185	0.0560022	0.0115	1.15e-06	-0.297965	0.00779099	0	-0.187949	0.0389068	1.36e-06	0.704407	20	0.0212991
ENSG00000140326	15	CDAN1	ENSG00000140326	43022540	rs9919994	15	43011537	T	G	0.220676	0.0730977	0.0139	1.39e-07	-0.115023	0.00961057	5.2e-33	-0.635505	0.131996	1.48e-06	0.186396	20	0.0231007
ENSG00000103942	15	HOMER2	ENSG00000103942	83582249	rs12442894	15	83602849	A	G	0.192843	-0.0690035	0.014	8.42e-07	-0.199707	0.00966119	6.32e-95	0.345525	0.0720682	1.63e-06	0.0318348	20	0.0255475
ENSG00000181896	19	ZNF101	ENSG00000181896	19786961	rs919778	19	19772722	A	G	0.201789	0.0713027	0.0144	6.84e-07	-0.172702	0.0101678	1.06e-64	-0.412865	0.0868513	2e-06	0.0847494	20	0.031276
ENSG00000166986	12	MARS1	ENSG00000166986	57890290	rs3782125	12	57857000	G	A	0.358847	0.0606999	0.0119	3.49e-07	0.153776	0.0122396	3.34e-36	0.394729	0.0835197	2.29e-06	0.152382	20	0.0358264
ENSG00000115816	2	CEBPZ	ENSG00000115816	37443805	rs3213745	2	37458711	A	G	0.423459	-0.0563992	0.0119	1.97e-06	-0.407864	0.00780434	0	0.138279	0.0292961	2.36e-06	0.309061	20	0.0369196
ENSG00000242247	22	ARFGAP3	ENSG00000242247	43223310	rs5751391	22	43261499	A	G	0.466203	0.0551956	0.0115	1.69e-06	-0.204542	0.00791457	2.86e-147	-0.269849	0.0571844	2.37e-06	0.681778	20	0.0371255
ENSG00000166908	12	PIP4K2C	ENSG00000166908	57991077	rs7313599	12	57979555	G	A	0.426441	-0.058401	0.0118	7.62e-07	0.121873	0.00804229	7.13e-52	-0.479196	0.101855	2.54e-06	0.154115	20	0.0398154
ENSG00000174871	11	CNIH2	ENSG00000174871	66049216	rs2017969	11	66039032	A	G	0.172962	-0.0826025	0.0157	1.54e-07	0.113974	0.0109818	3.11e-25	-0.72475	0.154441	2.7e-06	0.0274414	20	0.0422117
ProbeChr, probe chromosome; Gene, gene name; Probe_bp, probe position; topSNP, SNP name; topSNP_bp, SNP chromosome; tipSNP_chr, SNP position; A1, the effect (coded) allele; A2, the other allele; Freq, frequency of the effect allele (estimated from the reference samples); b_GWAS, effect size from GWAS;se_GWAS, SE from GWAS; p_GWAS, p-value from GWAS; b_eQTL, effect size from eQTL study; se_eQTL, SE from eQTL study; p_eQTL, p-value from eQTL study; b_SMR , effect size from SMR, se_SMR, SE from SMR, p_SMR, p-value from SMR, p_HEIDI, p-value from HEIDI (HEterogeneity In Depedent Instruments) test; nsnp_HEIDI, number of SNPs used in the HEIDI test; novelty, novelty of BD GWAS.

### Sheet: Table S7
Table S7| Integrated eQTL loci in brain from meta-analyzed data (GTEX, CMC and ROSMAP) associated with BD type I(BD I) at p_SMR<0.05 after multiple testing , p_HEIDI>=0.01
probeID	ProbeChr	Gene	Probe_bp	topSNP	topSNP_chr	topSNP_bp	A1	A2	Freq	b_GWAS	se_GWAS	p_GWAS	b_eQTL	se_eQTL	p_eQTL	b_SMR	se_SMR	p_SMR	p_HEIDI	nsnp_HEIDI	p_Bonferroni
ENSG00000149485	11	FADS1	61581944	rs174568	11	61593816	C	T	0.654076	-0.0762009	0.0121	2.737e-10	0.468286	0.03901	3.37513e-33	-0.162723	0.0291787	2.45032e-08	0.27268	20	0.000182377
ENSG00000148408	9	CACNA1B	140895658	rs12001881	9	141014140	C	G	0.385686	0.0774968	0.0126	6.844e-10	0.536278	0.0481997	9.35811e-29	0.144509	0.0268463	7.33265e-08	0.25081	20	0.000545769
ENSG00000163938	3	GNL3	52721840	rs7646741	3	52785238	A	G	0.479125	0.0672006	0.0115	5.396e-09	0.578901	0.0458817	1.69641e-36	0.116083	0.0218923	1.14255e-07	0.12255	20	0.000850399
ENSG00000175115	11	PACS1	65925026	rs547087	11	65846264	A	G	0.217694	-0.0855034	0.0139	6.669e-10	-0.500504	0.0559973	3.96258e-19	0.170835	0.0337135	4.03619e-07	0.348607	20	0.00300413
ENSG00000134825	11	C11orf10	61547024	rs174562	11	61585144	A	G	0.65507	-0.0762981	0.012	2.36e-10	-0.400182	0.0488527	2.57749e-16	0.190658	0.0379592	5.09443e-07	0.641618	20	0.00379178
ENSG00000101109	20	STK4	43651857	rs6073615	20	43684825	A	G	0.67992	0.0762015	0.0126	1.397e-09	0.436522	0.0537328	4.51298e-16	0.174565	0.0359845	1.22767e-06	0.228864	20	0.00913753
ENSG00000178685	8	PARP10	145069130	rs6985603	8	145086428	C	G	0.409543	0.0708947	0.012	3.994e-09	-0.365038	0.0479061	2.5396e-14	-0.194212	0.0415966	3.02754e-06	0.70701	9	0.022534
ENSG00000239389	5	PCDHA13	140326861	rs6874218	5	140280425	T	G	0.661034	0.0600974	0.0123	1.09e-06	-0.787894	0.0508205	3.28636e-54	-0.076276	0.0163681	3.16169e-06	0.432875	20	0.0235325
ENSG00000141140	17	MYO19	34875380	rs4796224	17	34842521	A	G	0.549702	0.0619038	0.0117	1.215e-07	-0.375696	0.0384384	1.4563e-22	-0.164771	0.0354123	3.27257e-06	0.196671	13	0.0243578
ENSG00000255320	11	RP11-755F10.1	66013010	rs11227433	11	66004693	A	G	0.173956	-0.0825012	0.0157	1.341e-07	0.928084	0.0986961	5.28023e-21	-0.0888941	0.0193788	4.49242e-06	0.0590794	20	0.0334371
ENSG00000005955	17	GGNBP2	34923507	rs28573110	17	34914365	G	A	0.445328	0.0577033	0.0115	5.307e-07	0.471328	0.0460197	1.28721e-24	0.122427	0.0271699	6.60704e-06	0.587884	11	0.0491762
ProbeChr, probe chromosome; Gene, gene name; Probe_bp, probe position; topSNP, SNP name; topSNP_bp, SNP chromosome; tipSNP_chr, SNP position; A1, the effect (coded) allele; A2, the other allele; Freq, frequency of the effect allele (estimated from the reference samples); b_GWAS, effect size from GWAS;se_GWAS, SE from GWAS; p_GWAS, p-value from GWAS; b_eQTL, effect size from eQTL study; se_eQTL, SE from eQTL study; p_eQTL, p-value from eQTL study; b_SMR , effect size from SMR, se_SMR, SE from SMR, p_SMR, p-value from SMR, p_HEIDI, p-value from HEIDI (HEterogeneity In Depedent Instruments) test; nsnp_HEIDI, number of SNPs used in the HEIDI test; novelty, novelty of BD GWAS.

### Sheet: Table S8
Table S8| Integrated eQTL loci in 13 GTEx brain regions associated with BD type I(BD I) at p_eMAGMA<0.05 after multiple testing
GENE	CHR	START	STOP	NSNPS	NPARAM	N	ZSTAT	P	PERMP	NPERM	p.fdr	Brain region	GeneSymbol
3992	11	61567097	61584529	56	2	32295	6.4368	6.1e-11	0.0001	10000	1.87e-07	Hypothalamus	FADS1	1.87e-07
3700	3	52847006	52864717	522	8	32320	6.1888	3.03e-10	0.0001	10000	3.1e-07	Hypothalamus	ITIH4	1.55e-06
5339	8	144989321	145050913	153	3	32002	6.2322	2.3e-10	0.0001	10000	3.1e-07	Hypothalamus	PLEC	9.8e-07
774	9	140772241	141019076	8	2	29659	6.1091	5.01e-10	0.0001	10000	3.85e-07	Hypothalamus	CACNA1B	1.54e-06
3700	3	52847006	52864717	343	6	32348	6.0394	7.73e-10	0.0001	10000	7.77e-07	Amygdala	ITIH4	9.31e-07
5339	8	144989321	145050913	34	1	32312	6.1135	4.87e-10	0.0001	10000	7.77e-07	Amygdala	PLEC	7.06e-07
55690	11	65837747	66012218	28	2	32383	5.8056	3.21e-09	0.0001	10000	1.97e-06	Hypothalamus	PACS1	9.85e-06
26354	3	52719936	52728513	273	2	32352	5.6404	8.48e-09	0.0001	10000	4.34e-06	Hypothalamus	GNL3	2.61e-05
170679	6	31082608	31107869	645	16	31657	5.6085	1.02e-08	0.0001	10000	4.48e-06	Hypothalamus	PSORS1C1	3.13396e-05
29960	7	2273830	2281840	120	7	32120	5.5155	1.74e-08	0.0001	10000	6.68e-06	Hypothalamus	MRM2	0.00440672
11118	6	26365387	26378548	373	10	32148	5.5278	1.62e-08	0.0001	10000	1.09e-05	Amygdala	BTN3A2	3.26e-05
11118	6	26365387	26378548	369	10	32135	5.3482	4.44e-08	0.0001	10000	1.52e-05	Hypothalamus	BTN3A2	0.000136411
79154	17	34948226	34957233	84	3	32205	5.1857	1.08e-07	0.0001	10000	4.33e-05	Amygdala	DHRS11	0.000216256
80179	17	34851599	34891305	74	2	32281	5.1988	1e-07	0.0001	10000	4.33e-05	Amygdala	MYO19	0.000201563
79154	17	34948226	34957233	100	4	32072	5.1112	1.6e-07	0.0001	10000	4.92e-05	Hypothalamus	DHRS11	0.000491606
23248	1	150336624	150449042	119	1	32215	4.8996	4.8e-07	0.0001	10000	0.000124695	Hypothalamus	RPRD2	0.0014742
57176	6	30881982	30894236	653	19	31885	4.8967	4.87e-07	0.0001	10000	0.000124695	Hypothalamus	VARS2	0.00149634
10897	11	66052051	66056638	24	1	32298	4.7328	1.11e-06	0.0001	10000	0.000261555	Hypothalamus	YIF1A	0.00340021
83983	19	19625028	19626469	7	1	32359	4.7839	8.6e-07	0.0001	10000	0.000287983	Amygdala	TSSK6	0.0017279
170679	6	31082608	31107869	34	3	31299	4.7369	1.08e-06	0.0001	10000	0.000305269	Amygdala	PSORS1C1	0.00218065
375346	3	52870772	52931597	2	1	32401	4.7139	1.22e-06	0.0001	10000	0.000305269	Amygdala	STIMATE	0.00244215
26286	22	43192530	43253408	99	1	32218	4.626	1.86e-06	0.0001	10000	0.000389812	Hypothalamus	ARFGAP3	0.0113014
9862	17	38175350	38210889	45	2	32401	4.6216	1.9e-06	0.0001	10000	0.000389812	Hypothalamus	MED24	0.00584718
10153	2	37428772	37458740	53	2	32344	4.6077	2.04e-06	0.0001	10000	0.000390823	Hypothalamus	CEBPZ	0.00625317
29960	7	2273830	2281840	16	1	32401	4.5923	2.19e-06	0.0001	10000	0.000489636	Amygdala	MRM2	5.34e-05
84501	16	89894883	89937727	168	6	32199	4.5273	2.99e-06	0.0001	10000	0.000539521	Hypothalamus	SPIRE2	0.00917185
3107	6	31236526	31239913	1370	32	32017	4.4287	4.74e-06	0.0001	10000	0.000808543	Hypothalamus	HLA-C	0.0145538
285464	4	1385340	1389782	128	11	31947	4.3858	5.78e-06	0.0001	10000	0.000844949	Hypothalamus	-	0.0177439
56141	5	140213969	140391929	5	1	32401	4.4009	5.39e-06	0.0001	10000	0.000844949	Hypothalamus	PCDHA7	0.0165521
57654	4	1341043	1381837	128	11	31947	4.3858	5.78e-06	0.0001	10000	0.000844949	Hypothalamus	UVSSA	0.0177439
285464	4	1385340	1389782	110	5	31999	4.43	4.71e-06	0.0001	10000	0.000860792	Amygdala	-	0.00946871
57654	4	1341043	1381837	110	5	31999	4.43	4.71e-06	0.0001	10000	0.000860792	Amygdala	UVSSA	0.00946871
2770	7	79764140	79848725	25	1	11181	5.1475	1.32e-07	0.0001	10000	0.000912654	Cerebellum	GNAI1	0.000912654
26286	22	43192530	43253408	10	2	32401	4.3917	5.62e-06	0.0001	10000	0.000941786	Amygdala	ARFGAP3	0.00572496
8567	11	47290927	47351582	6	1	31379	4.2924	8.84e-06	0.0001	10000	0.00123358	Hypothalamus	MADD	0.0271387
56136	5	140261854	140391929	246	5	32362	4.307	8.27e-06	0.0001	10000	0.00127913	Amygdala	PCDHA13	0.0166287
1800	16	89679716	89707216	20	3	32144	4.2631	1.01e-05	0.0001	10000	0.00134577	Hypothalamus	DPEP1	0.0309526
55741	20	33703160	33735161	101	3	32307	4.241	1.11e-05	0.0001	10000	0.00142366	Hypothalamus	EDEM2	0.0341679
8567	11	47290927	47351582	11	2	31578	4.2372	1.13e-05	0.0001	10000	0.00162437	Amygdala	MADD	0.0227411
2175	16	89803959	89883066	33	2	32016	4.1972	1.35e-05	0.0001	10000	0.00165969	Hypothalamus	FANCA	0.0414923
54920	16	68056847	68113226	213	4	30785	4.1068	2.01e-05	0.0001	10000	0.00228141	Hypothalamus	DUS2
63929	22	41253085	41328823	28	2	32367	4.1089	1.99e-05	0.0001	10000	0.00228141	Hypothalamus	XPNPEP3
1687	7	24737974	24797639	104	6	32342	4.1011	2.06e-05	0.0001	10000	0.00275477	Amygdala	GSDME	0.0413216
54888	5	6599352	6633473	95	5	32368	4.0859	2.2e-05	0.0001	10000	0.00275759	Amygdala	NSUN2	0.0441215
123207	15	83657715	83681050	316	12	32264	4.0527	2.53e-05	0.0001	10000	0.00277629	Hypothalamus	C15orf40
22932	7	76239303	76256620	166	13	31394	4.0156	2.96e-05	0.0001	10000	0.00313888	Hypothalamus	POMZP3
399979	11	130745766	130786382	256	7	32313	3.9793	3.46e-05	0.0001	10000	0.00348767	Hypothalamus	SNX19
54853	5	140044384	140051930	61	2	32104	3.9749	3.52e-05	0.0001	10000	0.00348767	Hypothalamus	WDR55
22932	7	76239303	76256620	135	9	31863	3.9872	3.34e-05	0.0002	10000	0.00373335	Amygdala	POMZP3
80778	8	145998499	146012725	1	1	31458	3.9996	3.17e-05	0.0001	10000	0.00373335	Amygdala	ZNF34
64853	1	222841355	222886602	73	4	32284	3.9504	3.9e-05	0.0002	10000	0.00374393	Hypothalamus	AIDA
4831	17	49242796	49249105	89	2	32200	3.9731	3.55e-05	0.0001	10000	0.00375256	Amygdala	NME2
51678	7	24613007	24733322	37	2	32294	3.9148	4.52e-05	0.0001	10000	0.00420969	Hypothalamus	PALS2
54888	5	6599352	6633473	173	11	32369	3.9012	4.79e-05	0.0001	10000	0.00432297	Hypothalamus	NSUN2
554235	19	51014857	51018689	38	2	32329	3.8756	5.32e-05	0.0001	10000	0.00441402	Hypothalamus	ASPDH
720	6	31949834	31970457	694	14	31669	3.8785	5.26e-05	0.0002	10000	0.00441402	Hypothalamus	C4A
23451	2	198256698	198299815	117	1	32334	3.8823	5.17e-05	0.0001	10000	0.00441402	Hypothalamus	SF3B1
56922	3	182733006	182817373	60	1	32116	3.8631	5.6e-05	0.0001	10000	0.00452366	Hypothalamus	MCCC1
2555	4	46246470	46392056	24	1	32401	3.8446	6.04e-05	0.0001	10000	0.00475485	Hypothalamus	GABRA2
399979	11	130745766	130786382	216	9	32321	3.9034	4.74e-05	0.0001	10000	0.00476561	Amygdala	SNX19
27183	16	69345242	69358951	68	4	31720	3.812	6.89e-05	0.0001	10000	0.00529172	Hypothalamus	VPS4A
123207	15	83657715	83681050	267	9	32261	3.859	5.69e-05	0.0004	10000	0.00544825	Amygdala	C15orf40
554235	19	51014857	51018689	5	1	31916	3.8105	6.93e-05	0.0001	10000	0.00569755	Amygdala	ASPDH
92211	10	85954391	85979377	2	1	32401	3.8288	6.44e-05	0.0001	10000	0.00569755	Amygdala	CDHR1
55741	20	33703160	33735161	40	2	32318	3.8072	7.03e-05	0.0002	10000	0.00569755	Amygdala	EDEM2
55374	5	140019012	140024989	34	1	32330	3.8051	7.09e-05	0.0001	10000	0.00569755	Amygdala	TMCO6
79873	8	21964383	21966932	31	2	32313	3.7395	9.22e-05	0.0002	10000	0.00690428	Hypothalamus	NUDT18
720	6	31949834	31970457	464	10	31731	3.7351	9.38e-05	0.0003	10000	0.00725254	Amygdala	C4A
9015	1	222730990	222763438	71	6	32192	3.7033	0.00010641	0.0003	10000	0.0077806	Hypothalamus	TAF1A
79703	11	66512207	66613997	8	1	31329	3.6715	0.00012054	0.0001	10000	0.00835467	Amygdala	C11orf80
10296	4	1283642	1333925	1	1	32401	3.6851	0.0001143	0.0001	10000	0.00835467	Amygdala	MAEA
57176	6	30881982	30894236	195	10	31822	3.6796	0.00011678	0.0002	10000	0.00835467	Amygdala	VARS2
10120	2	98272402	98280561	4	1	31156	3.669	0.00012173	0.0005	10000	0.00869379	Hypothalamus	ACTR1B
1723	16	72042643	72059316	44	3	32253	3.6345	0.00013926	0.0001	10000	0.00933042	Amygdala	DHODH
11314	17	72462509	72480937	8	1	31562	3.6327	0.00014025	0.0003	10000	0.00957128	Hypothalamus	CD300A
23683	2	37477645	37551915	112	5	32239	3.6359	0.00013852	0.0004	10000	0.00957128	Hypothalamus	PRKD3
9080	16	3062457	3064506	55	4	31377	3.6052	0.00015596	0.0001	10000	0.00986219	Amygdala	CLDN9
84162	4	123073488	123283914	12	1	31997	3.6034	0.00015701	0.0002	10000	0.00986219	Amygdala	KIAA1109
23531	17	53469974	53499341	12	2	32401	3.591	0.0001647	0.0005	10000	0.0100317	Amygdala	MMD
10664	16	67596310	67673088	31	1	30316	3.6031	0.00015724	0.0003	10000	0.0102741	Hypothalamus	CTCF
64847	17	48624450	48633213	58	9	31939	3.6053	0.0001559	0.0001	10000	0.0102741	Hypothalamus	SPATA20
79873	8	21964383	21966932	9	1	32132	3.5468	0.00019499	0.0001	10000	0.0115274	Amygdala	NUDT18
3550	5	140027384	140042065	1	1	32401	3.5333	0.0002052	0.0001	10000	0.0117843	Amygdala	IK
7840	2	73612886	73837047	167	1	32247	3.5464	0.00019524	0.0002	10000	0.0124913	Hypothalamus	ALMS1
647042	15	82632347	82641706	203	14	32211	3.5327	0.00020569	0.0001	10000	0.0128913	Hypothalamus	GOLGA6L10
9527	17	28804426	28853832	305	7	32275	3.5013	0.00023153	0.0002	10000	0.0139417	Hypothalamus	GOSR1
282996	10	112404155	112599227	10	2	31708	3.5059	0.00022753	0.0001	10000	0.0139417	Hypothalamus	RBM20
54919	7	766338	826116	40	2	32044	3.4858	0.00024529	0.0001	10000	0.0139497	Hypothalamus	DNAAF5
54584	22	19775932	19842462	17	1	32333	3.4941	0.00023783	0.0005	10000	0.0139497	Hypothalamus	GNB1L
167681	6	84222194	84235423	224	5	32312	3.4869	0.00024437	0.0001	10000	0.0139497	Hypothalamus	PRSS35
25839	16	70514472	70557457	11	2	32401	3.4779	0.00025269	0.0003	10000	0.0141085	Amygdala	COG4
647042	15	82632347	82641706	66	3	32326	3.4526	0.00027765	0.0003	10000	0.0150831	Amygdala	GOLGA6L10
7079	3	12194568	12200851	1	1	32401	3.4376	0.0002935	0.0003	10000	0.0155246	Amygdala	TIMP4
728118	10	88983616	88995645	25	5	31448	3.4294	0.00030246	0.0003	10000	0.0155883	Amygdala	NUTM2A
51520	5	145492589	145562294	548	4	32325	3.4482	0.00028215	0.0005	10000	0.0157542	Hypothalamus	LARS1
129881	2	170501935	170550931	88	2	32219	3.437	0.0002941	0.0001	10000	0.0159999	Hypothalamus	CCDC173
8372	3	50330259	50336899	84	12	32058	3.4296	0.00030218	0.0001	10000	0.0159999	Hypothalamus	HYAL3
64288	6	28292514	28321972	890	11	32148	3.4308	0.00030087	0.0004	10000	0.0159999	Hypothalamus	ZSCAN31
5279	1	172410597	172413230	14	1	32401	3.4093	0.00032565	0.0003	10000	0.0163639	Amygdala	PIGC
9391	2	96931884	96939917	201	8	32314	3.4173	0.00031623	0.0004	10000	0.01646	Hypothalamus	CIAO1
115560	3	44771098	44778575	31	2	32392	3.4079	0.00032733	0.0001	10000	0.0167538	Hypothalamus	ZNF501
4831	17	49242796	49249105	255	8	32178	3.3877	0.00035242	0.0009	10000	0.0174562	Hypothalamus	NME2
91869	3	53122499	53164480	177	5	32309	3.3897	0.00034983	0.0001	10000	0.0174562	Hypothalamus	RFT1
282991	10	102033035	102046469	116	3	31434	3.3809	0.00036128	0.0012	10000	0.017611	Hypothalamus	BLOC1S2
114926	8	42396298	42408140	156	3	32257	3.3736	0.00037096	0.0002	10000	0.0177121	Hypothalamus	SMIM19
7784	7	76026841	76071388	124	10	31552	3.3707	0.00037489	0.0004	10000	0.0177121	Hypothalamus	ZP3
91869	3	53122499	53164480	170	5	32321	3.366	0.00038139	0.0007	10000	0.0180727	Amygdala	RFT1
114926	8	42396298	42408140	159	3	32242	3.3667	0.00038035	0.0004	10000	0.0180727	Amygdala	SMIM19
115560	3	44771098	44778575	72	3	32311	3.3622	0.00038663	0.0002	10000	0.0180727	Amygdala	ZNF501
282991	10	102033035	102046469	115	3	31481	3.3471	0.00040834	0.0004	10000	0.0186537	Amygdala	BLOC1S2
92211	10	85954391	85979377	7	1	32055	3.3462	0.00040967	0.0008	10000	0.019009	Hypothalamus	CDHR1
10233	12	7013897	7023406	5	1	32401	3.3389	0.00042055	0.0001	10000	0.019009	Hypothalamus	LRRC23
30833	17	73126320	73127890	26	1	32401	3.3387	0.00042091	0.0002	10000	0.019009	Hypothalamus	NT5C
64089	8	82711816	82754539	235	7	32263	3.3329	0.00042968	0.0002	10000	0.0191239	Hypothalamus	SNX16
4437	5	79950467	80172634	133	3	32346	3.3101	0.0004663	0.0007	10000	0.0201691	Hypothalamus	MSH3
56128	5	140557371	140560081	51	2	32342	3.3123	0.00046266	0.0008	10000	0.0201691	Hypothalamus	PCDHB8
3108	6	32916391	32920900	21	1	30956	3.2874	0.00050552	0.0009	10000	0.0218721	Amygdala	HLA-DMA
9209	3	37094117	37217992	317	3	32289	3.2813	0.0005166	0.0007	10000	0.0218721	Amygdala	LRRFIP2
57509	8	17501303	17658729	62	4	32195	3.2926	0.00049641	0.0004	10000	0.0218721	Amygdala	MTUS1
9925	9	37438099	37465407	2	1	25189	3.2782	0.00052232	0.0004	10000	0.0218721	Amygdala	ZBTB5
55213	13	50106082	50159742	58	3	32401	3.269	0.00053964	0.0007	10000	0.0221363	Amygdala	RCBTB1
55166	6	49431054	49460820	259	7	32201	3.2777	0.00052328	0.0008	10000	0.0221714	Hypothalamus	CENPQ
4830	17	49230920	49239450	102	7	32267	3.2757	0.00052703	0.0006	10000	0.0221714	Hypothalamus	NME1
80705	2	99613724	99771187	378	5	32319	3.266	0.00054537	0.001	10000	0.0226329	Hypothalamus	TSGA10
56129	5	140552243	140555957	42	2	32387	3.2438	0.00058968	0.0005	10000	0.0237051	Amygdala	PCDHB7
84310	7	1036623	1177911	42	3	32313	3.2019	0.00068251	0.001	10000	0.0272206	Hypothalamus	C7orf50
54987	1	53679771	53686289	36	3	32393	3.2029	0.00068034	0.0004	10000	0.0272206	Hypothalamus	CZIB
91392	3	44754135	44765323	125	4	32371	3.2091	0.00066574	0.0003	10000	0.0272206	Hypothalamus	ZNF502
84310	7	1036623	1177911	36	2	32321	3.175	0.00074919	0.0009	10000	0.0289591	Amygdala	C7orf50
64288	6	28292514	28321972	729	12	32192	3.1792	0.00073828	0.0014	10000	0.0289591	Amygdala	ZSCAN31
6833	11	17414432	17498449	10	2	32307	3.1777	0.00074226	0.0006	10000	0.0292241	Hypothalamus	ABCC8
7079	3	12194568	12200851	216	6	32314	3.1629	0.0007809	0.0008	10000	0.0303563	Hypothalamus	TIMP4
119559	10	120900425	120925221	63	5	32363	3.1584	0.0007931	0.0009	10000	0.0304451	Hypothalamus	SFXN4
253982	16	29912147	29931181	28	1	32180	3.1479	0.00082215	0.0003	10000	0.0308366	Hypothalamus	ASPHD1
57509	8	17501303	17658729	63	4	32211	3.1475	0.00082338	0.0008	10000	0.0308366	Hypothalamus	MTUS1
5279	1	172410597	172413230	33	2	32401	3.1416	0.00084011	0.0006	10000	0.0310841	Hypothalamus	PIGC
1719	5	79922045	79950800	526	11	32323	3.1275	0.0008816	0.002	5000	0.0319955	Hypothalamus	DHFR
79003	17	5389694	5394134	90	5	32319	3.1261	0.00088558	0.001	10000	0.0319955	Hypothalamus	MIS12
132321	4	130014829	130034487	229	11	32266	3.1124	0.0009278	0.0004	10000	0.0323781	Hypothalamus	C4orf33
1797	6	31937588	31940032	34	3	30275	3.118	0.00091043	0.0007	10000	0.0323781	Hypothalamus	DXO
56124	5	140587914	140592143	43	2	32394	3.1152	0.00091902	0.0007	10000	0.0323781	Hypothalamus	PCDHB12
54987	1	53679771	53686289	48	3	32350	3.1127	0.00092685	0.002	5000	0.0338722	Amygdala	CZIB
119559	10	120900425	120925221	77	6	32367	3.1161	0.00091639	0.0005	10000	0.0338722	Amygdala	SFXN4
79729	1	36771889	36793544	6	1	30088	3.1224	0.00089696	0.0007	10000	0.0338722	Amygdala	SH3D21
1822	12	7033626	7051484	4	1	31466	3.0924	0.0009928	0.0009	10000	0.0342572	Hypothalamus	ATN1
6975	10	114043213	114064793	53	2	31814	3.0967	0.00097829	0.0011	10000	0.0351136	Amygdala	TECTB
126859	1	179334855	179523870	45	4	32339	3.0564	0.0011199	0.001	10000	0.0358795	Hypothalamus	AXDND1
55280	10	101992055	102027437	204	8	32224	3.0614	0.0011016	0.0014	10000	0.0358795	Hypothalamus	CWF19L1
84256	16	2961943	3001209	160	12	31667	3.0715	0.0010648	0.0008	10000	0.0358795	Hypothalamus	FLYWCH1
349149	7	99520892	99531833	8	1	32401	3.0702	0.0010696	0.0012	10000	0.0358795	Hypothalamus	GJC3
84727	12	6980099	6982521	103	3	32206	3.056	0.0011216	0.0009	10000	0.0358795	Hypothalamus	SPSB2
54802	1	40306703	40349177	100	7	32317	3.0621	0.0010988	0.0016	10000	0.0358795	Hypothalamus	TRIT1
100505679	15	84841138	84854921	4	1	32401	3.0646	0.0010899	0.0012	10000	0.0358795	Hypothalamus	UBE2Q2L
83461	12	6957972	6961128	110	4	32131	3.0428	0.0011721	0.0009	10000	0.0362165	Hypothalamus	CDCA3
3782	1	154669938	154842754	87	2	32302	3.0445	0.0011653	0.001	10000	0.0362165	Hypothalamus	KCNN3
25945	3	110790606	110913017	58	1	29456	3.0403	0.0011818	0.0007	10000	0.0362165	Hypothalamus	NECTIN3
5162	3	58413357	58419579	171	2	32350	3.0379	0.0011911	0.001	10000	0.0362165	Hypothalamus	PDHB
10422	9	138824815	138853226	2	1	26291	3.0487	0.001149	0.0012	10000	0.0362165	Hypothalamus	UBAC1
79980	20	35380194	35402578	6	1	29357	3.0292	0.0012258	0.0024	5000	0.0369062	Hypothalamus	DSN1
51096	17	49337897	49375294	141	8	31957	3.0262	0.0012381	0.0012	10000	0.0369146	Hypothalamus	UTP18
6745	6	7281283	7313541	44	4	31706	3.0204	0.0012623	0.0012	10000	0.0370304	Hypothalamus	SSR1
222696	6	28399373	28411279	195	8	32307	3.0195	0.0012661	0.0009	10000	0.0370304	Hypothalamus	ZSCAN23
50649	2	131594489	131804826	2	1	32401	2.9998	0.0013508	0.0016	10000	0.0370385	Hypothalamus	ARHGEF4
8722	11	66330935	66336047	181	6	32363	3.0086	0.0013122	0.0016	10000	0.0370385	Hypothalamus	CTSF
143903	11	111411233	111432470	10	1	32401	3.0053	0.0013264	0.001	10000	0.0370385	Hypothalamus	LAYN
80243	8	68864244	69143897	5	1	32401	3.0003	0.0013485	0.0018	10000	0.0370385	Hypothalamus	PREX2
124925	17	27281923	27333458	3	1	16684	3.0097	0.0013074	0.0012	10000	0.0370385	Hypothalamus	SEZ6
51699	12	110929330	110939916	18	1	32266	3.0098	0.0013071	0.0016	10000	0.0370385	Hypothalamus	VPS29
147686	19	58433252	58446795	98	4	32292	3.0006	0.0013473	0.0019	10000	0.0370385	Hypothalamus	ZNF418
26063	16	451858	462487	121	7	31954	2.9927	0.0013825	0.0009	10000	0.0374985	Hypothalamus	DECR2
283635	14	35514113	35552589	24	2	32401	2.9906	0.001392	0.0011	10000	0.0374985	Hypothalamus	FAM177A1
6975	10	114043213	114064793	33	2	31575	2.9795	0.0014436	0.0016	10000	0.0385504	Hypothalamus	TECTB
55280	10	101992055	102027437	152	4	32271	3.0451	0.0011629	0.0009	10000	0.0389572	Amygdala	CWF19L1
285498	4	1050039	1107352	23	3	32283	3.0603	0.0011057	0.0009	10000	0.0389572	Amygdala	RNF212
84727	12	6980099	6982521	100	2	32230	3.0472	0.0011549	0.002	5000	0.0389572	Amygdala	SPSB2
10422	9	138824815	138853226	2	1	26291	3.0487	0.001149	0.0012	10000	0.0389572	Amygdala	UBAC1
79980	20	35380194	35402578	6	1	29357	3.0292	0.0012258	0.0006	10000	0.0403911	Amygdala	DSN1
83461	12	6957972	6961128	77	2	32298	3.0147	0.001286	0.002	5000	0.0413526	Amygdala	CDCA3
25945	3	110790606	110913017	88	2	29878	3.0097	0.0013077	0.0007	10000	0.0413526	Amygdala	NECTIN3
201266	17	70642085	71088853	2	1	27972	3.0076	0.0013167	0.0011	10000	0.0413526	Amygdala	SLC39A11
25858	11	64067863	64072239	80	3	32239	3.0004	0.0013483	0.0014	10000	0.0414182	Amygdala	CATSPERZ
79147	19	47249303	47261832	23	2	32124	2.9977	0.00136	0.0006	10000	0.0414182	Amygdala	FKRP
9481	6	46620652	46645927	76	6	32393	2.9386	0.0016483	0.0011	10000	0.0436373	Hypothalamus	SLC25A27
143903	11	111411233	111432470	8	1	32401	2.9711	0.0014837	0.002	10000	0.044511	Amygdala	LAYN
9088	16	3018101	3030540	2	1	30848	2.9157	0.0017745	0.0018	10000	0.0461977	Hypothalamus	PKMYT1
132160	3	52279782	52284615	84	4	32279	2.9156	0.0017751	0.0014	10000	0.0461977	Hypothalamus	PPM1M
51520	5	145492589	145562294	286	2	32326	2.9546	0.0015652	0.0022	5000	0.0462655	Amygdala	LARS1
221400	6	46655612	46672056	73	5	32393	2.9107	0.001803	0.0011	10000	0.0465295	Hypothalamus	TDRD6
10279	6	27215480	27224399	1053	15	11076	4.1895	1.4e-05	0.0001	10000	0.0483115	Cerebellum	PRSS16
80145	3	63819546	63849597	28	2	32214	2.895	0.0018959	0.002	5000	0.0485192	Hypothalamus	THOC7
201562	3	123213363	123303924	10	1	32053	2.8909	0.0019208	0.0018	10000	0.0487502	Hypothalamus	HACD2
4437	5	79950467	80172634	220	2	32352	2.9262	0.0017154	0.002	5000	0.0499703	Amygdala	MSH3
CHR, chromosome; NSNPS, number of SNPs mapped to the gene; ZSTAT, Z-score of the most significant GWAS SNP in locus; P, p-value of the association; PERMP, p-value of the permutation; p.bonfe, p-value after bonferroni test; p.fdr, p-value after FDR test
*The multiple corrected significance threshold is p.fdr<0.05.

### Sheet: Table S9
Table S10| Integrated eQTL loci in 13 GTEx brain regions associated with BD type I(BD I) at p_FUSION<0.05 after multiple testing
Ensembl ID	Gene	CHR	gene start position	gene end position	HSQ	BEST.GWAS.ID	BEST.GWAS.Z	EQTL.ID	EQTL.R2	EQTL.Z	EQTL.GWAS.Z	NSNP	NWGT	MODEL	MODELCV.R2	MODELCV.PV	TWAS.Z	TWAS.P*	p.fdr	brain region
ENSG00000196839.8	ADA	20	43248163	43280874	0.332	rs6031767	7.08	rs6103923	0.0312	-3.22	-0.7883	433	433	blup	0.1	0.0017	3.06556	0.00217	0.046655	Brain_Amygdala
ENSG00000047249.12	ATP61H	8	54628117	54756118	0.236	rs1050523	-4.74	rs2086074	0.01369	3.39	1.3466	384	384	blup	0.071	0.0073	3.2235	0.001266	0.026922	Brain_Amygdala
ENSG00000174744.9	BRMS1	11	66104804	66112596	0.274	rs664297	15.97	rs1785631	0.0379	3.53	2.6492	305	16	enet	0.059	0.014	4.57972	4.66e-06	0.00047066	Brain_Amygdala
ENSG00000186470.9	BTN3A2	6	26365387	26378546	0.669	rs13198716	-5.88	rs9366653	0.21975	-5.69	-4.56104	556	25	lasso	0.3	2.2e-08	4.6689	3.03e-06	0.00025452	Brain_Amygdala
ENSG00000162384.9	C1orf123	1	53679870	53686289	0.395	rs5174	-3.96	rs12737375	0.116	-4.54	-3.5058	487	1	top1	0.12	0.00074	3.50582	0.000455	0.0244183	Brain_Amygdala
ENSG00000147419.12	CCDC25	8	27590835	27630170	0.298	rs7842666	3.67	rs2010776	0.26721	5.08	-3.1342	631	1	top1	0.27	1.8e-07	-3.1342	0.001723	0.0271373	Brain_Amygdala
ENSG00000111328.2	CDK2AP1	12	123746031	123756881	0.605	rs28694725	19.34	rs28533432	-0.010591	-3.11	-0.3686	347	347	blup	0.079	0.0049	4.5616	5.08e-06	0.000381	Brain_Amygdala
ENSG00000114744.4	COMMD2	3	149456257	149470286	0.338	rs735015	-2.97	rs10935774	0.091931	4.15	-1.92676	475	23	enet	0.17	4.9e-05	-3.3784	0.000729	0.0157464	Brain_Amygdala
ENSG00000176390.10	CRLF3	17	29096406	29151794	0.501	rs216480	-4.22	rs8082537	0.0561	-3.65	-1.34076	276	24	enet	0.22	2.3e-06	3.12843	0.00176	0.03784	Brain_Amygdala
ENSG00000100058.8	CRYBB2P1	22	25844072	25916821	0.716	rs760555	-3.39	rs6004658	0.207371	4.57	-3.3364	515	1	top1	0.21	5.6e-06	-3.3364	0.000849	0.017546	Brain_Amygdala
ENSG00000272977.1	CTA-390C10.10	22	25872185	25875938	0.518	rs760555	-3.39	rs7285549	0.081523	-4.89	-3.3572	518	6	lasso	0.095	0.0022	3.4689	0.000523	0.016213	Brain_Amygdala
ENSG00000243806.1	CTC-484P3.1	5	94161666	94162399	0.453	rs2112450	4.679	rs255343	0.1085	4.61	1.211	407	407	blup	0.13	0.0004	3.87976	0.000105	0.002975	Brain_Amygdala
ENSG00000263603.1	CTD-2349P21.5	17	29056487	29058220	0.141	rs216480	-4.22	rs3794794	0.0368	3.22	-3.34633	281	1	top1	0.037	0.041	-3.34633	0.000819	0.026832	Brain_Amygdala
ENSG00000172992.7	DCAKD	17	43100708	43138473	0.248	rs2239922	-3.54	rs9915259	0.132	4.26	-3.31709	325	1	top1	0.13	0.00032	-3.31709	0.00091	0.026832	Brain_Amygdala
ENSG00000105928.9	DFNA5	7	24737972	24809244	0.637	rs2237306	-4.81	rs876308	0.369	5.83	-3.3037	629	1	top1	0.37	2.7e-10	-3.30366	0.000954	0.036252	Brain_Amygdala
ENSG00000228716.2	DHFR	5	79922047	79950802	0.497	rs12522063	-3.864	rs863215	0.32087	-5.81	-2.9301	480	1	top1	0.32	6.5e-09	2.93006	0.00339	0.0360188	Brain_Amygdala
ENSG00000167264.13	DUS2	16	68021664	68113223	0.229	rs5923	-4.76	rs28711261	0.081236	4.05	-2.47833	256	18	enet	0.14	0.00025	-3.8369	0.000125	0.012375	Brain_Amygdala
ENSG00000171084.11	FAM86JP	3	125635463	125648867	0.613	rs9821905	-3.64	rs9821905	0.218889	5.44	-3.63572	408	18	enet	0.25	5.3e-07	-3.031	0.00244	0.04392	Brain_Amygdala
ENSG00000122687.13	FTSJ2	7	2273866	2281840	0.356	rs6461049	7.25	rs6461233	0.25	4.77	-4.4928	418	1	top1	0.25	4.8e-07	-4.49278	7.03e-06	0.00080142	Brain_Amygdala
ENSG00000187730.6	GABRD	1	1950780	1962192	0.414	rs2294489	4.08	rs4648764	0.0178	-3.77	-3.3095	366	1	top1	0.018	0.11	3.30948	0.000935	0.0376338	Brain_Amygdala
ENSG00000168237.13	GLYCTK	3	52321105	52329272	0.354	rs17052200	7.49	rs187084	0.127877	-4.11	-5.50773	339	1	top1	0.13	0.0004	5.5077	3.63e-08	3.92e-06	Brain_Amygdala
ENSG00000010704.14	HFE	6	26087509	26098571	0.267	rs807203	6.01	rs9358913	0.03867	3.78	-4.12004	695	7	lasso	0.094	0.0023	-3.6755	0.000237	0.009954	Brain_Amygdala
ENSG00000055955.11	ITIH4	3	52846991	52864755	0.373	rs11720243	-6.01	rs2276817	0.23603	5.19	-4.19891	389	1	top1	0.24	1.1e-06	-4.1989	2.68e-05	0.0009648	Brain_Amygdala
ENSG00000138688.11	KIAA1109	4	123073488	123283913	0.523	rs1512976	6.44	rs1127348	0.165	-4	-3.62212	318	1	top1	0.17	5.5e-05	3.62212	0.000292	0.020732	Brain_Amygdala
ENSG00000224086.3	LL22NC03-86G7.1	22	22292957	22297799	0.651	rs2006893	3.7	rs240066	0.418839	-6.56	-3.494	415	15	enet	0.44	2.2e-12	3.7798	0.000157	0.009734	Brain_Amygdala
ENSG00000113318.9	MSH3	5	79950971	80172279	0.563	rs12522063	-3.864	rs181747	0.03717	-3.66	-3.6977	480	1	top1	0.037	0.041	3.69766	0.000218	0.00410429	Brain_Amygdala
ENSG00000141140.12	MYO19	17	34851668	34899284	0.273	rs7224892	10.2	rs12941866	0.116	-4.06	-5.1611	321	1	top1	0.12	0.00073	5.1611	2.46e-07	3.17e-05	Brain_Amygdala
ENSG00000243678.7	NME1-NME2	17	49242796	49249108	0.434	rs9916557	4.94	rs12942155	0.119	-4.49	-3.92456	440	1	top1	0.12	0.00062	3.92456	8.69e-05	0.00560505	Brain_Amygdala
ENSG00000037474.10	NSUN2	5	6599352	6633404	0.917	rs3776439	4.981	rs3733775	0.46858	6.7	4.9264	628	1	top1	0.47	1.6e-13	4.92637	8.38e-07	7.12e-05	Brain_Amygdala
ENSG00000239389.3	PCDHA13	5	140261793	140264247	0.372	rs17208383	-6.964	rs155363	0.01087	-4.33	4.0458	380	7	lasso	0.099	0.0017	-3.58416	0.000338	0.00410429	Brain_Amygdala
ENSG00000120324.4	PCDHB10	5	140571942	140575215	0.329	rs12520854	-5.957	rs12654953	0.21721	-4.97	-3.6204	439	1	top1	0.22	3.2e-06	3.62035	0.000294	0.00410429	Brain_Amygdala
ENSG00000113212.4	PCDHB7	5	140552243	140555957	0.324	rs12520854	-5.972	rs12654953	0.28484	-5.24	-3.6204	445	1	top1	0.28	6.1e-08	3.62035	0.000294	0.00410429	Brain_Amygdala
ENSG00000101236.12	RNF24	20	3907956	3996229	0.486	rs2422924	4.28	rs998132	0.248	-5.05	-2.498	610	6	lasso	0.26	2.1e-07	3.25591	0.00113	0.046655	Brain_Amygdala
ENSG00000260490.2	RP11-265N6.3	15	42864125	42864631	0.345	rs4923947	7.07	rs1679008	-0.01164	3.02	-3.8363	325	21	enet	0.071	0.0071	-4.6988	2.62e-06	0.0001965	Brain_Amygdala
ENSG00000255201.1	RP11-350N15.4	8	38279460	38283614	0.259	rs10958700	-4.1	rs7825829	-0.00755	-3.33	-0.388	284	284	blup	0.096	0.002	3.2199	0.001282	0.026922	Brain_Amygdala
ENSG00000272750.1	RP11-378J18.8	1	222832209	222834854	0.387	rs17532708	4.05	rs17532708	0.274	5.58	4.0497	326	1	top1	0.27	1.2e-07	4.04967	5.13e-05	0.00412965	Brain_Amygdala
ENSG00000242142.1	SERBP1P3	3	53098299	53099107	0.593	rs11720243	-6.01	rs2564921	0.476248	-6.52	2.92235	357	1	top1	0.48	8.6e-14	-2.9224	0.00347	0.046845	Brain_Amygdala
ENSG00000104497.9	SNX16	8	82711816	82755101	0.417	rs2600604	-3.73	rs13258623	0.30973	5.49	-3.604	322	1	top1	0.31	1.3e-08	-3.604	0.000313	0.019719	Brain_Amygdala
ENSG00000213523.5	SRA1	5	139917175	139937853	0.284	rs17208383	-9.427	rs7712617	0.19581	4.48	-3.8925	327	1	top1	0.2	1.1e-05	-3.89254	9.92e-05	0.002975	Brain_Amygdala
ENSG00000144455.9	SUMF1	3	3742498	4508965	0.714	rs4685744	3.32	rs2819562	0.242431	5.08	-2.92942	646	1	top1	0.24	7.6e-07	-2.9294	0.0034	0.046845	Brain_Amygdala
ENSG00000177683.9	THAP5	7	108194987	108209897	0.298	rs17330717	5.07	rs40928	0.204	4.61	-3.3874	457	1	top1	0.2	6.9e-06	-3.38739	0.000706	0.036252	Brain_Amygdala
ENSG00000221995.4	TIAF1	17	27401933	27405875	0.567	rs9908931	4.94	rs8075134	0.0166	-3.68	-2.46217	324	42	enet	0.083	0.0039	3.28082	0.00104	0.026832	Brain_Amygdala
ENSG00000239732.2	TLR9	3	52255096	52260179	0.226	rs17052200	7.86	rs7643570	-0.010879	-3.16	-0.88808	325	325	blup	0.035	0.046	5.358	8.42e-08	4.55e-06	Brain_Amygdala
ENSG00000184787.14	UBE2G2	21	46188955	46221934	0.404	rs9647235	3.64	rs660385	0.23703	4.74	3.0219	559	1	top1	0.24	1e-06	3.0219	0.00251	0.04518	Brain_Amygdala
ENSG00000077254.10	USP33	1	78161672	78225537	0.181	rs17101224	6.16	rs9729667	0.133	-3.9	-4.6889	425	1	top1	0.13	0.0003	4.68888	2.75e-06	0.00044275	Brain_Amygdala
ENSG00000144792.5	ZNF660	3	44619715	44641186	0.261	rs12108134	-4.23	rs939649	0.087462	4.86	1.71864	316	316	blup	0.19	1.5e-05	3.8756	0.000106	0.002862	Brain_Amygdala
ENSG00000164684.9	ZNF704	8	81540686	81787016	0.303	rs5003154	3.65	rs272593	-0.00845	-3.26	-0.5587	383	383	blup	0.12	0.00073	2.9553	0.003124	0.0393624	Brain_Amygdala
ENSG00000228696.4	ARL17B	17	44352150	44439130	0.8708	rs7224296	3.37	rs17698176	0.285073	5.61	-2.3475	60	23	enet	0.38	1e-12	-3.2006	0.00137	0.037675	Brain_Anterior_cingulate_cortex_BA24
ENSG00000196072.7	BLOC1S2	10	102033713	102046469	0.489	rs1408579	-4.24	rs7912400	0.239971	-6.13	-3.4414	410	12	lasso	0.31	2.1e-10	3.49852	0.000468	0.034257	Brain_Anterior_cingulate_cortex_BA24
ENSG00000146540.10	C7orf50	7	1036622	1177896	0.3097	rs4537211	4.14	rs6462277	0.216	5.26	-3.7993	406	1	top1	0.22	2.4e-07	-3.79931	0.000145	0.01189	Brain_Anterior_cingulate_cortex_BA24
ENSG00000196166.3	C8orf86	8	38368352	38386180	0.212	rs10958700	-4.1	rs7816998	0.01273	-3.74	-3.6339	309	309	blup	0.031	0.038	3.6985	0.000217	0.023002	Brain_Anterior_cingulate_cortex_BA24
ENSG00000140326.8	CDAN1	15	43015757	43029324	0.107	rs4923947	6.54	rs9919994	0.060681	3.83	-5.2671	276	1	top1	0.061	0.0059	-5.2671	1.39e-07	1.56e-05	Brain_Anterior_cingulate_cortex_BA24
ENSG00000100058.8	CRYBB2P1	22	25844072	25916821	0.457	rs760555	-3.39	rs7285549	0.11637	4.67	-3.35722	514	15	enet	0.16	1.3e-05	-3.2351	0.001216	0.038912	Brain_Anterior_cingulate_cortex_BA24
ENSG00000272977.1	CTA-390C10.10	22	25872185	25875938	0.506	rs760555	-3.39	rs7285549	0.24288	-5.21	-3.35722	517	1	top1	0.24	3.6e-08	3.3572	0.000787	0.037776	Brain_Anterior_cingulate_cortex_BA24
ENSG00000254664.1	CTD-2560E9.3	11	45237366	45256843	0.431	rs10501307	7.05	rs2863164	0.18379	-5.11	-3.76224	565	1	top1	0.18	2.2e-06	3.76224	0.000168	0.007728	Brain_Anterior_cingulate_cortex_BA24
ENSG00000095485.12	CWF19L1	10	101992055	102027437	0.523	rs1408579	-4.24	rs12784396	0.366049	7.1	-3.586	401	7	lasso	0.43	9.5e-15	-3.43104	0.000601	0.034257	Brain_Anterior_cingulate_cortex_BA24
ENSG00000108272.9	DHRS11	17	34948228	34957235	0.4241	rs7224892	9.32	rs8078079	0.311181	-6.09	-4.9138	310	1	top1	0.31	2.2e-10	4.9138	8.93e-07	0.000147345	Brain_Anterior_cingulate_cortex_BA24
ENSG00000122687.13	FTSJ2	7	2273866	2281840	0.361	rs6461049	7.25	rs3757440	0.124	4.93	-4.8491	420	5	lasso	0.19	1.3e-06	-5.07718	3.83e-07	6.28e-05	Brain_Anterior_cingulate_cortex_BA24
ENSG00000230373.4	GOLGA6L5	15	85051116	85060045	0.309	rs3748376	-6.3	rs150968	0.125521	5.74	1.9497	359	26	enet	0.29	1.2e-09	4.2532	2.11e-05	0.000787733	Brain_Anterior_cingulate_cortex_BA24
ENSG00000108587.10	GOSR1	17	28804380	28854610	0.1723	rs2058284	-5.07	rs1434688	0.124593	4.5	4.0383	320	3	lasso	0.13	6.9e-05	4.0456	5.22e-05	0.002871	Brain_Anterior_cingulate_cortex_BA24
ENSG00000055955.11	ITIH4	3	52846991	52864755	0.4494	rs11720243	-6.01	rs2276817	0.31901	6.76	-4.19891	389	8	lasso	0.33	3.3e-11	-4.2486	2.15e-05	0.0030315	Brain_Anterior_cingulate_cortex_BA24
ENSG00000133706.13	LARS	5	145492601	145562223	0.2616	rs2400207	3.854	rs6877277	0.152	4.82	-3.2231	432	1	top1	0.15	1.8e-05	-3.2231	0.00127	0.0422275	Brain_Anterior_cingulate_cortex_BA24
ENSG00000224086.3	LL22NC03-86G7.1	22	22292957	22297799	0.607	rs2006893	3.7	rs240066	0.46524	-7.51	-3.49402	412	13	enet	0.49	1.7e-17	3.5519	0.000382	0.036672	Brain_Anterior_cingulate_cortex_BA24
ENSG00000176681.10	LRRC37A	17	44370099	44415160	0.8766	rs7224296	3.37	rs17698176	0.094022	4.9	-2.3475	78	15	lasso	0.59	3.2e-22	-3.4225	0.00062	0.025575	Brain_Anterior_cingulate_cortex_BA24
ENSG00000008838.13	MED24	17	38175350	38217468	0.4524	rs16965465	8.86	rs9916158	0.234493	-5.2	-4.5931	302	1	top1	0.23	6.6e-08	4.5931	4.37e-06	0.000360525	Brain_Anterior_cingulate_cortex_BA24
ENSG00000108960.3	MMD	17	53469974	53499353	0.343	rs4239191	4.4	rs7213162	0.224285	-5.53	-3.157	488	12	enet	0.3	3.6e-10	3.092	0.00199	0.042075	Brain_Anterior_cingulate_cortex_BA24
ENSG00000243678.7	NME1-NME2	17	49242796	49249108	0.3157	rs9916557	4.94	rs7222463	0.171932	-5.07	-3.909	442	5	lasso	0.2	5.7e-07	3.0843	0.00204	0.042075	Brain_Anterior_cingulate_cortex_BA24
ENSG00000037474.10	NSUN2	5	6599352	6633404	0.6933	rs3776439	4.981	rs4701742	0.431	7.1	4.1887	628	1	top1	0.43	7.5e-15	4.1887	2.81e-05	0.00186865	Brain_Anterior_cingulate_cortex_BA24
ENSG00000204963.4	PCDHA7	5	140213969	140216338	0.1049	rs17208383	-7.793	rs251379	0.0864	-3.91	4.6962	373	1	top1	0.086	0.0012	-4.6962	2.65e-06	0.00035245	Brain_Anterior_cingulate_cortex_BA24
ENSG00000146707.10	POMZP3	7	76239303	76255000	0.7553	rs3909148	-4.67	rs1465314	0.469	-7.24	-3.9554	161	13	lasso	0.5	4.8e-18	3.52991	0.000416	0.017056	Brain_Anterior_cingulate_cortex_BA24
ENSG00000132612.14	PS4A	16	69345259	69358945	0.186	rs8058523	-4.57	rs11641316	0.128572	4.4	-4.49094	304	1	top1	0.13	8.2e-05	-4.49094	7.09e-06	0.00099969	Brain_Anterior_cingulate_cortex_BA24
ENSG00000245975.2	RP11-30K9.6	15	59060271	59063173	0.266	rs991349	6.22	rs1426652	0.024841	4.22	-3.9839	501	501	blup	0.089	0.00097	-3.4956	0.000473	0.013244	Brain_Anterior_cingulate_cortex_BA24
ENSG00000257543.1	RP11-321F8.4	12	101802150	101802838	0.326	rs10778143	-3.26	rs7965233	-0.009403	-3.57	-1.0846	524	523	blup	0.048	0.013	3.4495	0.000562	0.03441	Brain_Anterior_cingulate_cortex_BA24
ENSG00000255320.1	RP11-755F10.1	11	66012311	66013710	0.651	rs472518	6.2	rs2236652	0.46091	7.17	-5.27017	322	1	top1	0.46	4.1e-16	-5.27017	1.36e-07	1.88e-05	Brain_Anterior_cingulate_cortex_BA24
ENSG00000255455.2	RP11-890B15.3	11	130736149	130740142	0.292	rs1118137	-4.62	rs10894307	0.08403	-4.49	-3.78356	643	1	top1	0.084	0.0014	3.78356	0.000155	0.007728	Brain_Anterior_cingulate_cortex_BA24
ENSG00000124107.5	SLPI	20	43880880	43883205	0.264	rs6073622	-6.07	rs232258	0.00254	-3.59	-0.827	475	475	blup	0.022	0.067	3.941	8.12e-05	0.0053592	Brain_Anterior_cingulate_cortex_BA24
ENSG00000111671.5	SPSB2	12	6980113	6998522	0.211	rs28917485	4.07	rs5446	0.342527	6.14	-3.42271	207	1	top1	0.34	1.7e-11	-3.4227	0.00062	0.03441	Brain_Anterior_cingulate_cortex_BA24
ENSG00000167720.8	SRR	17	2207066	2228554	0.3656	rs12602230	-5.05	rs12450028	0.365296	-6.58	-2.9558	409	3	lasso	0.37	2.1e-12	3.23	0.00124	0.037675	Brain_Anterior_cingulate_cortex_BA24
ENSG00000177683.9	THAP5	7	108194987	108209897	0.4139	rs17330717	5.07	rs40936	0.352	6.5	-3.5792	457	1	top1	0.35	8e-12	-3.57924	0.000345	0.017056	Brain_Anterior_cingulate_cortex_BA24
ENSG00000177082.8	WDR73	15	85185999	85197574	0.227	rs3748376	-6.3	rs3825877	0.156339	-4.56	4.3932	376	1	top1	0.16	1.4e-05	-4.3932	1.12e-05	0.0006272	Brain_Anterior_cingulate_cortex_BA24
ENSG00000146007.6	ZMAT2	5	140079919	140086248	0.3035	rs17208383	-6.408	rs801399	0.22	5.01	-3.9751	360	1	top1	0.22	1.9e-07	-3.9751	7.04e-05	0.00312107	Brain_Anterior_cingulate_cortex_BA24
ENSG00000141338.9	ABCA8	17	66863433	66951492	0.2745	rs16973243	-3.44	rs7213314	0.00462	4.56	-3.4083	454	10	enet	0.095	0.0001	-3.75478	0.000173	0.0069892	Brain_Caudate_basal_ganglia
ENSG00000249484.4	AC091969.1	5	151998525	152603103	0.2215	rs6579959	-4.52	rs10515678	0.079954	-4.42	-3.94431	416	1	top1	0.08	0.00037	3.9443	8e-05	0.00362	Brain_Caudate_basal_ganglia
ENSG00000163016.5	ALMS1P	2	73872046	73912703	0.0936	rs11890811	-5.05	rs1403284	0.093353	4.51	-3.61721	356	1	top1	0.093	0.00012	-3.61721	0.000298	0.040677	Brain_Caudate_basal_ganglia
ENSG00000242247.6	ARFGAP3	22	43192508	43254112	0.296	rs4822232	5.16	rs5758988	0.095111	5	-4.64323	530	1	top1	0.095	0.00011	-4.64323	3.43e-06	3.43e-06	Brain_Caudate_basal_ganglia
ENSG00000242247.6	ARFGAP3	22	43192508	43254112	0.296	rs4822232	5.16	rs5758988	0.095111	5	-4.64323	530	1	top1	0.095	0.00011	-4.64323	3.43e-06	0.00042189	Brain_Caudate_basal_ganglia
ENSG00000204653.5	ASPDH	19	51014857	51017947	0.251	rs1298062	4.18	rs1673033	0.0666	-4.82	-3.0677	461	27	enet	0.11	3.2e-05	3.78751	0.000152	0.013528	Brain_Caudate_basal_ganglia
ENSG00000163930.5	BAP1	3	52435029	52444366	0.1774	rs11720243	-6.01	rs6778735	0.080507	4.07	4.48722	365	1	top1	0.081	0.00035	4.48722	7.22e-06	7.22e-06	Brain_Caudate_basal_ganglia
ENSG00000163930.5	BAP1	3	52435029	52444366	0.1774	rs11720243	-6.01	rs6778735	0.080507	4.07	4.48722	365	1	top1	0.081	0.00035	4.48722	7.22e-06	0.00072561	Brain_Caudate_basal_ganglia
ENSG00000196072.7	BLOC1S2	10	102033713	102046469	0.5241	rs1408579	-4.24	rs7912400	0.429888	-8.19	-3.44136	410	19	enet	0.47	2.8e-21	3.37683	0.000733	0.0412923	Brain_Caudate_basal_ganglia
ENSG00000177025.3	C19orf18	19	58469805	58485902	0.224	rs7247899	-4.24	rs7258536	0.0873	4.6	-3.0545	460	6	lasso	0.089	0.00017	-4.05205	5.08e-05	0.0067818	Brain_Caudate_basal_ganglia
ENSG00000147419.12	CCDC25	8	27590835	27630170	0.426	rs7842666	3.67	rs10093956	0.313	6.91	3.6516	632	7	lasso	0.32	1.5e-13	3.54585	0.000391	0.0260015	Brain_Caudate_basal_ganglia
ENSG00000180376.12	CCDC66	3	56591189	56653929	0.3032	rs9874166	4.25	rs6791987	0.144584	-5.3	-3.99246	436	5	lasso	0.15	8.2e-07	4.01032	6.06e-05	0.00304515	Brain_Caudate_basal_ganglia
ENSG00000111328.2	CDK2AP1	12	123746031	123756881	0.1027	rs28694725	19.345	rs7296418	0.092529	-3.94	3.4079	347	1	top1	0.093	0.00013	-3.40792	0.000655	0.0492397	Brain_Caudate_basal_ganglia
ENSG00000115816.9	CEBPZ	2	37428755	37458773	0.2539	rs1158218	-4.78	rs10209937	0.12421	-4.82	-4.56975	486	1	top1	0.12	9.4e-06	4.56975	4.88e-06	4.88e-06	Brain_Caudate_basal_ganglia
ENSG00000115816.9	CEBPZ	2	37428755	37458773	0.2539	rs1158218	-4.78	rs10209937	0.12421	-4.82	-4.56975	486	1	top1	0.12	9.4e-06	4.56975	4.88e-06	0.00133224	Brain_Caudate_basal_ganglia
ENSG00000160161.5	CILP2	19	19649057	19657468	0.131	rs1005372	10.65	rs16996127	0.0949	4.89	-5.2412	356	1	top1	0.095	0.00011	-5.24124	1.6e-07	1.6e-07	Brain_Caudate_basal_ganglia
ENSG00000160161.5	CILP2	19	19649057	19657468	0.131	rs1005372	10.65	rs16996127	0.0949	4.89	-5.2412	356	1	top1	0.095	0.00011	-5.24124	1.6e-07	4.27e-05	Brain_Caudate_basal_ganglia
ENSG00000213380.9	COG8	16	69354043	69373332	0.1785	rs8058523	-4.57	rs877534	0.078683	4.45	-4.0958	297	1	top1	0.079	0.00041	-4.0958	4.21e-05	0.00381005	Brain_Caudate_basal_ganglia
ENSG00000100058.8	CRYBB2P1	22	25844072	25916821	0.356	rs760555	-3.39	rs6004658	0.229133	5.95	-3.3364	515	4	lasso	0.24	3.6e-10	-3.33527	0.000852	0.0209592	Brain_Caudate_basal_ganglia
ENSG00000272977.1	CTA-390C10.10	22	25872185	25875938	0.348	rs760555	-3.39	rs7285549	0.259883	-6.1	-3.35722	518	1	top1	0.26	4.7e-11	3.35722	0.000787	0.0209592	Brain_Caudate_basal_ganglia
ENSG00000267067.1	CTB-75G16.3	17	34990527	34991156	0.4246	rs7224892	9.9	rs2028068	0.236	-5.96	2.4353	317	22	enet	0.27	2.8e-11	-3.25387	0.00114	0.03838	Brain_Caudate_basal_ganglia
ENSG00000250105.1	CTD-3074O7.2	11	66326337	66327855	0.202	rs664297	13.94	rs618838	0.187671	5.65	4.44442	254	1	top1	0.19	3.9e-08	4.44442	8.81e-06	8.81e-06	Brain_Caudate_basal_ganglia
ENSG00000250105.1	CTD-3074O7.2	11	66326337	66327855	0.202	rs664297	13.94	rs618838	0.187671	5.65	4.44442	254	1	top1	0.19	3.9e-08	4.44442	8.81e-06	0.000841355	Brain_Caudate_basal_ganglia
ENSG00000095485.12	CWF19L1	10	101992055	102027437	0.5705	rs1408579	-4.24	rs11597086	0.416862	7.86	-3.77673	401	1	top1	0.42	1.9e-18	-3.77673	0.000159	0.026871	Brain_Caudate_basal_ganglia
ENSG00000108272.9	DHRS11	17	34948228	34957235	0.2132	rs7224892	9.32	rs12936319	0.201	-5.69	-4.5853	310	1	top1	0.2	1.2e-08	4.58532	4.53e-06	4.53e-06	Brain_Caudate_basal_ganglia
ENSG00000108272.9	DHRS11	17	34948228	34957235	0.2132	rs7224892	9.32	rs12936319	0.201	-5.69	-4.5853	310	1	top1	0.2	1.2e-08	4.58532	4.53e-06	0.00091506	Brain_Caudate_basal_ganglia
ENSG00000088986.6	DYNLL1	12	120907653	120936296	0.1434	rs2522136	3.992	rs591992	0.010613	-3.6	3.3775	397	1	top1	0.011	0.11	-3.37749	0.000732	0.0492397	Brain_Caudate_basal_ganglia
ENSG00000122687.13	FTSJ2	7	2273866	2281840	0.3008	rs6461049	7.25	rs7799006	0.192943	5.4	-4.82344	420	1	top1	0.19	2.4e-08	-4.82344	1.41e-06	1.41e-06	Brain_Caudate_basal_ganglia
ENSG00000122687.13	FTSJ2	7	2273866	2281840	0.3008	rs6461049	7.25	rs7799006	0.192943	5.4	-4.82344	420	1	top1	0.19	2.4e-08	-4.82344	1.41e-06	0.00032853	Brain_Caudate_basal_ganglia
ENSG00000163938.12	GNL3	3	52715172	52728504	0.2107	rs17052200	11.3	rs1108842	0.058928	3.74	5.82719	388	1	top1	0.059	0.002	5.82719	5.64e-09	1.13e-08	Brain_Caudate_basal_ganglia
ENSG00000163938.12	GNL3	3	52715172	52728504	0.2107	rs17052200	11.3	rs1108842	0.058928	3.74	5.82719	388	1	top1	0.059	0.002	5.82719	5.64e-09	1.13e-06	Brain_Caudate_basal_ganglia
ENSG00000108587.10	GOSR1	17	28804380	28854610	0.1458	rs2058284	-5.07	rs3764417	0.155	5.13	3.8148	320	1	top1	0.15	6.9e-07	3.81479	0.000136	0.006868	Brain_Caudate_basal_ganglia
ENSG00000055955.11	ITIH4	3	52846991	52864755	0.4159	rs11720243	-6.01	rs2276817	0.311214	6.74	-4.19891	389	1	top1	0.31	2.7e-13	-4.19891	2.68e-05	0.0017956	Brain_Caudate_basal_ganglia
ENSG00000157542.8	KCNJ6	21	38979678	39288749	0.258	rs2836171	5.28	rs2836141	0.166114	-5.28	4.9876	547	1	top1	0.17	2.6e-07	-4.9876	6.11e-07	6.11e-07	Brain_Caudate_basal_ganglia
ENSG00000157542.8	KCNJ6	21	38979678	39288749	0.258	rs2836171	5.28	rs2836141	0.166114	-5.28	4.9876	547	1	top1	0.17	2.6e-07	-4.9876	6.11e-07	2.99e-05	Brain_Caudate_basal_ganglia
ENSG00000224086.3	LL22NC03-86G7.1	22	22292957	22297799	0.582	rs2006893	3.7	rs240066	0.593852	-9.22	-3.49402	416	1	top1	0.59	1.4e-29	3.49402	0.000476	0.019516	Brain_Caudate_basal_ganglia
ENSG00000176681.10	LRRC37A	17	44370099	44415160	0.8254	rs7224296	3.37	rs183211	0.207	6.01	-2.9112	79	12	lasso	0.62	1.3e-31	-4.29124	1.78e-05	0.0017978	Brain_Caudate_basal_ganglia
ENSG00000258839.2	MC1R	16	89979826	89987385	0.1776	rs4420527	-4.44	rs4785763	0.105402	-4.59	3.1076	320	11	lasso	0.18	6.8e-08	-4.5049	6.64e-06	6.64e-06	Brain_Caudate_basal_ganglia
ENSG00000258839.2	MC1R	16	89979826	89987385	0.1776	rs4420527	-4.44	rs4785763	0.105402	-4.59	3.1076	320	11	lasso	0.18	6.8e-08	-4.5049	6.64e-06	0.00120184	Brain_Caudate_basal_ganglia
ENSG00000243678.7	NME1-NME2	17	49242796	49249108	0.2134	rs9916557	4.94	rs7222463	0.158	-4.87	-3.909	442	1	top1	0.16	5.5e-07	3.90905	9.27e-05	0.0062418	Brain_Caudate_basal_ganglia
ENSG00000037474.10	NSUN2	5	6599352	6633404	0.6769	rs3776439	4.98	rs2288446	0.534122	9.14	4.2189	628	10	lasso	0.59	3.8e-29	4.2628	2.02e-05	0.00121873	Brain_Caudate_basal_ganglia
ENSG00000204967.6	PCDHA4	5	140186659	140189169	0.104	rs17208383	-7.9	rs12659980	0.110935	4.73	3.54267	370	1	top1	0.11	2.9e-05	3.5427	0.000396	0.0143352	Brain_Caudate_basal_ganglia
ENSG00000160299.12	PCNT	21	47744036	47865682	0.307	rs2277821	4.39	rs2839201	0.031835	-4.47	-1.7491	454	454	blup	0.14	1.8e-06	3.2068	0.00134	0.03283	Brain_Caudate_basal_ganglia
ENSG00000178209.10	PLEC	8	144989321	145050902	0.1002	rs7819099	-6.43	rs7010330	0.061	-3.89	-5.9007	244	1	top1	0.061	0.0017	5.90068	3.62e-09	3.62e-09	Brain_Caudate_basal_ganglia
ENSG00000178209.10	PLEC	8	144989321	145050902	0.1002	rs7819099	-6.43	rs7010330	0.061	-3.89	-5.9007	244	1	top1	0.061	0.0017	5.90068	3.62e-09	4.81e-07	Brain_Caudate_basal_ganglia
ENSG00000177707.6	PRL3	3	110788918	110994410	0.3026	rs1512527	4.06	rs7642664	0.257513	6.13	-3.24199	316	1	top1	0.26	6e-11	-3.24199	0.00119	0.047838	Brain_Caudate_basal_ganglia
ENSG00000141084.6	RANBP10	16	67757005	67840555	0.1791	rs5923	-4.76	rs7195415	-0.003153	-3.31	-4.3312	231	231	blup	0.043	0.0077	3.3974	0.00068	0.0410267	Brain_Caudate_basal_ganglia
ENSG00000246640.1	RP11-1094H24.4	17	48127713	48133103	0.2911	rs4793637	-3.87	rs17774763	0.147	5.22	-3.0334	422	6	lasso	0.21	3.4e-09	-3.21009	0.00133	0.03838	Brain_Caudate_basal_ganglia
ENSG00000245975.2	RP11-30K9.6	15	59060271	59063173	0.1871	rs991349	6.22	rs17269439	0.02922	4.92	-1.2073	502	502	blup	0.033	0.016	-3.90889	9.27e-05	0.00653535	Brain_Caudate_basal_ganglia
ENSG00000272750.1	RP11-378J18.8	1	222832209	222834854	0.4364	rs17532708	4.05	rs2378607	0.361	7.22	3.95901	326	7	lasso	0.37	4.9e-16	3.87471	0.000107	0.038734	Brain_Caudate_basal_ganglia
ENSG00000272335.1	RP11-53O19.3	5	44826178	44828694	0.0831	rs10051592	-3.91	rs1438821	0.026401	-3.55	3.73235	225	3	lasso	0.027	0.028	3.4322	0.000599	0.0180698	Brain_Caudate_basal_ganglia
ENSG00000255320.1	RP11-755F10.1	11	66012311	66013710	0.51	rs472518	6.2	rs2236652	0.539457	8.79	-5.27017	322	1	top1	0.54	1e-25	-5.27017	1.36e-07	2.72e-07	Brain_Caudate_basal_ganglia
ENSG00000255320.1	RP11-755F10.1	11	66012311	66013710	0.51	rs472518	6.2	rs2236652	0.539457	8.79	-5.27017	322	1	top1	0.54	1e-25	-5.27017	1.36e-07	2.6e-05	Brain_Caudate_basal_ganglia
ENSG00000052749.9	RRP12	10	99116115	99160871	0.3515	rs915197	8.34	rs2297988	0.318631	6.94	-2.40937	486	7	lasso	0.35	2.7e-15	-3.41428	0.00064	0.0412923	Brain_Caudate_basal_ganglia
ENSG00000111671.5	SPSB2	12	6980113	6998522	0.5603	rs28917485	4.075	rs5446	0.36878	7.39	-3.4227	208	4	lasso	0.38	1.7e-16	-3.2814	0.001033	0.0492397	Brain_Caudate_basal_ganglia
ENSG00000145687.11	SSBP2	5	80708840	81047616	0.3072	rs7707981	-4.4	rs3805726	0.065148	-4.48	-2.42662	352	26	enet	0.087	0.0002	4.4976	6.87e-06	1.21e-05	Brain_Caudate_basal_ganglia
ENSG00000145687.11	SSBP2	5	80708840	81047616	0.3072	rs7707981	-4.4	rs3805726	0.065148	-4.48	-2.42662	352	26	enet	0.087	0.0002	4.4976	6.87e-06	0.00109505	Brain_Caudate_basal_ganglia
ENSG00000113119.8	TMCO6	5	140019012	140024869	0.1143	rs17208383	-10.12	rs778597	0.154889	4.86	-4.37668	342	1	top1	0.15	6.9e-07	-4.3767	1.21e-05	1.21e-05	Brain_Caudate_basal_ganglia
ENSG00000113119.8	TMCO6	5	140019012	140024869	0.1143	rs17208383	-10.12	rs778597	0.154889	4.86	-4.37668	342	1	top1	0.15	6.9e-07	-4.3767	1.21e-05	0.00109505	Brain_Caudate_basal_ganglia
ENSG00000100271.12	TTLL1	22	43442416	43485434	0.424	rs4822232	5.16	rs2072883	0.159327	4.93	3.58007	554	1	top1	0.16	4.7e-07	3.58007	0.000344	0.019516	Brain_Caudate_basal_ganglia
ENSG00000163945.11	USSA	4	1341054	1381837	0.3458	rs3860715	6.37	rs6599308	0.21434	5.55	4.3478	375	8	lasso	0.22	1.9e-09	3.97971	6.9e-05	0.00966	Brain_Caudate_basal_ganglia
ENSG00000177082.8	WDR73	15	85185999	85197574	0.1992	rs3748376	-6.3	rs3825877	0.17939	-5.21	4.3932	376	1	top1	0.18	8.1e-08	-4.39319	1.12e-05	1.12e-05	Brain_Caudate_basal_ganglia
ENSG00000177082.8	WDR73	15	85185999	85197574	0.1992	rs3748376	-6.3	rs3825877	0.17939	-5.21	4.3932	376	1	top1	0.18	8.1e-08	-4.39319	1.12e-05	0.0015792	Brain_Caudate_basal_ganglia
ENSG00000166913.8	YWHAB	20	43514317	43537173	0.254	rs6031767	7.09	rs7271519	0.00254	-3.24	-5.9754	434	30	enet	0.018	0.058	5.1364	2.8e-07	2.8e-07	Brain_Caudate_basal_ganglia
ENSG00000166913.8	YWHAB	20	43514317	43537173	0.254	rs6031767	7.09	rs7271519	0.00254	-3.24	-5.9754	434	30	enet	0.018	0.058	5.1364	2.8e-07	2.35e-05	Brain_Caudate_basal_ganglia
ENSG00000225151.6	AC103965.1	15	84867600	84898888	0.434	rs3748376	-6.3	rs11638600	0.138868	-5.67	-1.2014	246	246	blup	0.26	7.5e-10	4.2496	2.14e-05	0.0017227	Brain_Cerebellar_Hemisphere
ENSG00000148700.9	ADD3	10	111756126	111895323	0.575	rs7906904	-6.02	rs921348	0.435021	7.45	-5.8318	335	1	top1	0.44	4.9e-17	-5.83184	5.48e-09	9.48e-07	Brain_Cerebellar_Hemisphere
ENSG00000256323.1	AL049542.1	16	542366	542567	0.22	rs12921002	3.62	rs3852766	0.113441	3.97	3.2351	443	1	top1	0.11	7.7e-05	3.2351	0.00122	0.0427	Brain_Cerebellar_Hemisphere
ENSG00000105726.12	ATP13A1	19	19756009	19774502	0.174	rs1005372	10.59	rs10423449	0.0622	4.05	-4.75668	334	1	top1	0.062	0.003	-4.75668	1.97e-06	0.00060873	Brain_Cerebellar_Hemisphere
ENSG00000196072.7	BLOC1S2	10	102033713	102046469	0.417	rs1408579	-4.24	rs7912400	0.355194	-6.9	-3.4414	410	1	top1	0.36	1.7e-13	3.44136	0.000579	0.0445475	Brain_Cerebellar_Hemisphere
ENSG00000186470.9	BTN3A2	6	26365387	26378546	0.5295	rs13198716	-5.88	rs9366653	0.348067	-6.68	-4.561	557	1	top1	0.35	3.4e-13	4.56104	5.09e-06	0.00090093	Brain_Cerebellar_Hemisphere
ENSG00000148408.8	CACNA1B	9	140772241	141019076	0.4064	rs3750508	-6.26	rs3750508	0.259	5.86	-6.25746	268	1	top1	0.26	9.9e-10	-6.25746	3.91e-10	7.62e-08	Brain_Cerebellar_Hemisphere
ENSG00000175868.9	CALCB	11	14926543	15103888	0.338	rs12794714	-4.08	rs1553006	0.12109	4.72	3.3787	365	6	lasso	0.15	6e-06	3.81623	0.000136	0.0066096	Brain_Cerebellar_Hemisphere
ENSG00000092529.18	CAPN3	15	42651783	42704515	0.197	rs4923947	7.26	rs663454	0.050345	4.62	-3.9605	410	1	top1	0.05	0.007	-3.96048	7.48e-05	0.0030107	Brain_Cerebellar_Hemisphere
ENSG00000147419.12	CCDC25	8	27590835	27630170	0.3	rs7842666	3.67	rs9797	0.05786	5	-3.62318	633	6	lasso	0.14	1.5e-05	-3.5744	0.000351	0.0328185	Brain_Cerebellar_Hemisphere
ENSG00000140326.8	CDAN1	15	43015757	43029324	0.109	rs4923947	6.54	rs12910799	0.030756	3.82	-4.9795	275	275	blup	0.036	0.019	-4.08099	4.48e-05	0.00240427	Brain_Cerebellar_Hemisphere
ENSG00000177946.4	CENPBD1	16	90037340	90038193	0.273	rs4420527	-4.44	rs4424910	0.02221	3.66	0.5779	295	295	blup	0.077	0.0011	3.3409	0.000835	0.03507	Brain_Cerebellar_Hemisphere
ENSG00000244752.2	CRYBB2	22	25615489	25627836	0.442	rs760555	-3.39	rs6004658	0.176838	4.89	-3.3364	451	1	top1	0.18	6.9e-07	-3.3364	0.000849	0.0242814	Brain_Cerebellar_Hemisphere
ENSG00000100058.8	CRYBB2P1	22	25844072	25916821	0.522	rs760555	-3.39	rs6004658	0.194826	5.26	-3.3364	514	1	top1	0.19	1.7e-07	-3.3364	0.000849	0.0242814	Brain_Cerebellar_Hemisphere
ENSG00000259726.1	CSPG4P11	15	84855504	84866136	0.239	rs3748376	-6.3	rs11638297	0.128291	4.47	-5.5107	253	1	top1	0.13	2.6e-05	-5.51065	3.58e-08	5.76e-06	Brain_Cerebellar_Hemisphere
ENSG00000272977.1	CTA-390C10.10	22	25872185	25875938	0.302	rs760555	-3.39	rs6004658	0.028086	-4.37	-3.3364	517	1	top1	0.028	0.035	3.3364	0.000849	0.0242814	Brain_Cerebellar_Hemisphere
ENSG00000196810.4	CTBP1-AS2	4	1243088	1282079	0.484	rs3860715	6.22	rs1564508	0.419253	7.68	-3.5593	403	13	enet	0.44	1.9e-17	-3.5024	0.000461	0.043795	Brain_Cerebellar_Hemisphere
ENSG00000250105.1	CTD-3074O7.2	11	66326337	66327855	0.279	rs664297	13.94	rs1815739	0.2501	5.99	4.61004	255	2	lasso	0.25	1.4e-09	4.59015	4.43e-06	0.000270945	Brain_Cerebellar_Hemisphere
ENSG00000095485.12	CWF19L1	10	101992055	102027437	0.467	rs1408579	-4.24	rs11597086	0.305512	7.12	-3.7767	401	21	enet	0.41	1.2e-15	-3.28291	0.00103	0.0445475	Brain_Cerebellar_Hemisphere
ENSG00000108272.9	DHRS11	17	34948228	34957235	0.1768	rs7224892	9.32	rs12601380	0.155068	-4.69	-5.0713	310	1	top1	0.16	3.6e-06	5.0713	3.95e-07	0.000107835	Brain_Cerebellar_Hemisphere
ENSG00000149485.12	FADS1	11	61567099	61596790	0.47	rs1729398	10.99	rs174555	0.25743	-6.39	-5.96609	432	50	enet	0.36	9.6e-14	4.79546	1.62e-06	0.00019683	Brain_Cerebellar_Hemisphere
ENSG00000122687.13	FTSJ2	7	2273866	2281840	0.4667	rs6461049	7.25	rs7799006	0.283844	6.15	-4.82345	420	1	top1	0.28	1.1e-10	-4.82344	1.41e-06	0.00035673	Brain_Cerebellar_Hemisphere
ENSG00000163938.12	GNL3	3	52715172	52728504	0.2401	rs17052200	11.3	rs13079063	0.256827	-6.37	-5.8757	388	7	enet	0.29	6.9e-11	4.92745	8.33e-07	7.02e-05	Brain_Cerebellar_Hemisphere
ENSG00000164199.11	GPR98	5	89825161	90460038	0.2848	rs688956	-5.11	rs42467	0.156064	-5.5	4.51266	392	1	top1	0.16	3.3e-06	-4.51266	6.4e-06	0.000465067	Brain_Cerebellar_Hemisphere
ENSG00000206053.8	HN1L	16	1728257	1752281	0.27	rs12929353	4.49	rs11865609	0.061987	-4.43	-3.5058	486	1	top1	0.062	0.0031	3.5058	0.000455	0.03185	Brain_Cerebellar_Hemisphere
ENSG00000102781.9	KATNAL1	13	30776767	30881621	0.329	rs3803277	-5.61	rs9508703	0.146188	-4.9	-3.8676	573	1	top1	0.15	7e-06	3.86763	0.00011	0.004235	Brain_Cerebellar_Hemisphere
ENSG00000163807.4	KIAA1143	3	44779153	44803154	0.4563	rs6803168	7.86	rs7616538	0.345129	6.9	3.5754	389	1	top1	0.35	4.5e-13	3.57539	0.00035	0.01771	Brain_Cerebellar_Hemisphere
ENSG00000227676.2	LINC01068	13	80140881	80144983	0.199	rs1212082	-4.61	rs1475797	0.205283	5.46	4.5414	373	1	top1	0.21	7.6e-08	4.54141	5.59e-06	0.00043043	Brain_Cerebellar_Hemisphere
ENSG00000224086.3	LL22NC03-86G7.1	22	22292957	22297799	0.628	rs2006893	3.7	rs240064	0.476334	-7.83	-3.6392	416	10	lasso	0.48	2.4e-19	3.3594	0.000781	0.0242814	Brain_Cerebellar_Hemisphere
ENSG00000160294.6	MCM3AP	21	47656743	47706211	0.133	rs2277821	4.19	rs1007893	0.028774	4.41	3.8022	464	1	top1	0.029	0.033	3.80223	0.000143	0.008723	Brain_Cerebellar_Hemisphere
ENSG00000198948.7	MFAP3L	4	170907748	170954182	0.233	rs17080034	7.16	rs4692589	0.084762	4.14	-3.7901	349	1	top1	0.085	0.00061	-3.7901	0.000151	0.02869	Brain_Cerebellar_Hemisphere
ENSG00000078814.11	MYH7B	20	33563206	33590206	0.2043	rs13044758	-5.88	rs6088667	0.18189	5.16	-4.64511	351	1	top1	0.18	4.7e-07	-4.6451	3.4e-06	0.0003774	Brain_Cerebellar_Hemisphere
ENSG00000198646.9	NCOA6	20	33284722	33413452	0.1732	rs13044758	-6.39	rs6059916	0.10263	4.76	2.46898	347	9	enet	0.11	7.2e-05	3.4708	0.000519	0.0288045	Brain_Cerebellar_Hemisphere
ENSG00000132603.9	NIP7	16	69373571	69377014	0.195	rs8058523	-4.57	rs7202398	-0.008168	-3.31	-1.1119	297	297	blup	0.084	0.00066	3.3617	0.000775	0.03507	Brain_Cerebellar_Hemisphere
ENSG00000037474.10	NSUN2	5	6599352	6633404	0.8253	rs3776439	4.981	rs2303711	0.606484	8.86	4.12218	628	16	lasso	0.63	3.3e-28	4.35513	1.33e-05	0.00072485	Brain_Cerebellar_Hemisphere
ENSG00000239389.3	PCDHA13	5	140261793	140264247	0.5878	rs17208383	-6.964	rs251379	0.556474	8.31	4.69616	380	1	top1	0.56	1.7e-23	4.69616	2.65e-06	0.000465067	Brain_Cerebellar_Hemisphere
ENSG00000120327.4	PCDHB14	5	140602931	140605858	0.1881	rs12520854	-5.825	rs629168	0.035006	4.27	3.16142	458	3	lasso	0.046	0.0095	3.27275	0.00107	0.0388767	Brain_Cerebellar_Hemisphere
ENSG00000178209.10	PLEC	8	144989321	145050902	0.391	rs7819099	-6.43	rs11780978	0.16531	-6	-5.94658	244	244	blup	0.23	8.5e-09	5.94529	2.76e-09	5.16e-07	Brain_Cerebellar_Hemisphere
ENSG00000146707.10	POMZP3	7	76239303	76255000	0.7408	rs3909148	-4.67	rs11505688	0.487062	-7.88	-3.41301	161	23	enet	0.59	2e-25	3.604	0.000313	0.0395945	Brain_Cerebellar_Hemisphere
ENSG00000164088.13	PPM1M	3	52279841	52284613	0.4546	rs17052200	7.69	rs34569561	0.289186	-6.2	-4.6225	329	1	top1	0.29	7.2e-11	4.62247	3.79e-06	0.000239718	Brain_Cerebellar_Hemisphere
ENSG00000239557.1	RP11-168J18.6	3	52407668	52408898	0.1363	rs17052200	9.02	rs1042779	0.031444	3.56	-5.4571	366	1	top1	0.031	0.027	-5.45713	4.84e-08	1.22e-05	Brain_Cerebellar_Hemisphere
ENSG00000272335.1	RP11-53O19.3	5	44826178	44828694	0.1145	rs10051592	-3.911	rs7705343	0.051706	-3.85	3.66984	225	1	top1	0.052	0.0064	-3.66984	0.000243	0.0105948	Brain_Cerebellar_Hemisphere
ENSG00000235266.1	RP11-753C18.8	10	104647631	104647945	0.33	rs10786701	-4.6	rs10786719	0.279231	-6.63	-2.7978	342	6	lasso	0.31	1.1e-11	3.31006	0.000933	0.0445475	Brain_Cerebellar_Hemisphere
ENSG00000255320.1	RP11-755F10.1	11	66012311	66013710	0.44	rs472518	6.2	rs2236652	0.41854	7.33	-5.27017	323	1	top1	0.42	2.9e-16	-5.27017	1.36e-07	3.3e-05	Brain_Cerebellar_Hemisphere
ENSG00000254510.1	RP11-867G23.10	11	66176629	66184608	0.28	rs664297	16.77	rs7924580	0.13028	4.85	-5.09335	284	4	lasso	0.15	7.2e-06	-4.58885	4.46e-06	0.000270945	Brain_Cerebellar_Hemisphere
ENSG00000255468.2	RP11-867G23.8	11	66115421	66132275	0.301	rs664297	15.97	rs10750784	0.24878	5.68	-3.7309	305	1	top1	0.25	2.2e-09	-3.7309	0.000191	0.0077355	Brain_Cerebellar_Hemisphere
ENSG00000141504.7	SAT2	17	7529552	7531194	0.4173	rs8068222	-4.24	rs7211847	0.121207	4.46	-3.9353	499	1	top1	0.12	4.4e-05	-3.9353	8.31e-05	0.0113431	Brain_Cerebellar_Hemisphere
ENSG00000163935.9	SFMBT1	3	52937588	53080766	0.1893	rs11720243	-6.01	rs9870898	0.12886	4.54	-5.0065	361	1	top1	0.13	2.5e-05	-5.00653	5.54e-07	7.01e-05	Brain_Cerebellar_Hemisphere
ENSG00000204991.6	SPIRE2	16	89884587	89937727	0.521	rs4420527	-4.44	rs10852623	0.130778	5.3	-4.2433	364	364	blup	0.22	2.2e-08	-5.4691	4.52e-08	9.49e-06	Brain_Cerebellar_Hemisphere
ENSG00000145687.11	SSBP2	5	80708840	81047616	0.1933	rs7707981	-4.403	rs3805726	0.037388	-3.67	-2.42662	352	352	blup	0.062	0.0032	3.20573	0.00135	0.0420429	Brain_Cerebellar_Hemisphere
ENSG00000132604.6	TERF2	16	69389464	69442474	0.18	rs8058523	-4.57	rs12922774	0.12844	-4.55	-4.237	302	1	top1	0.13	2.6e-05	4.237	2.27e-05	0.0023835	Brain_Cerebellar_Hemisphere
ENSG00000219435.3	TEX40	11	64067863	64072242	0.28	rs2232410	13.52	rs2286614	0.16784	-5.01	-3.18873	351	1	top1	0.17	1.4e-06	3.18873	0.00143	0.0496414	Brain_Cerebellar_Hemisphere
ENSG00000150403.13	TMCO3	13	114145310	114204542	0.212	rs3794422	-4.97	rs9577281	0.039657	4.05	-2.5256	378	378	blup	0.052	0.0062	-3.56419	0.000365	0.00936833	Brain_Cerebellar_Hemisphere
ENSG00000113119.8	TMCO6	5	140019012	140024869	0.439	rs17208383	-10.117	rs7721577	0.401651	7.18	-4.12865	342	7	lasso	0.42	1.9e-16	-4.52721	5.98e-06	0.000465067	Brain_Cerebellar_Hemisphere
ENSG00000159247.8	TUBBP5	9	141044565	141071821	0.5273	rs3750508	-6.26	rs3750509	0.0678	-4.64	-4.02048	192	5	lasso	0.14	8.7e-06	4.26287	2.02e-05	0.0019695	Brain_Cerebellar_Hemisphere
ENSG00000196236.8	XPNPEP3	22	41253088	41351450	0.183	rs5758064	-5.01	rs138312	0.11717	-5.12	4.8535	286	4	lasso	0.15	4.2e-06	-4.2347	2.29e-05	0.0032747	Brain_Cerebellar_Hemisphere
ENSG00000144792.5	ZNF660	3	44619715	44641186	0.667	rs12108134	-4.23	rs939649	0.530937	8.44	1.7186	316	316	blup	0.57	3e-24	3.31022	0.000932	0.0392993	Brain_Cerebellar_Hemisphere
ENSG00000249034.1	AC005609.1	5	140240341	140243224	0.3254	rs17208383	-6.462	rs246049	0.0817	-4.48	3.87827	378	1	top1	0.082	0.0002	-3.87827	0.000105	0.00357	Brain_Cerebellum
ENSG00000218739.5	AC007390.5	2	37423631	37443282	0.1748	rs1158218	-4.78	rs10209937	0.019479	-4.25	-4.56975	515	4	lasso	0.036	0.01	3.8643	0.000111	0.0108225	Brain_Cerebellum
ENSG00000115073.6	ACTR1B	2	98272431	98280570	0.8052	rs2071038	7.79	rs11692435	0.444777	8.19	-3.47524	145	1	top1	0.44	3e-21	-3.4752	0.00051	0.0248625	Brain_Cerebellum
ENSG00000148700.9	ADD3	10	111756126	111895323	0.5976	rs7906904	-6.02	rs17095355	0.419495	8.31	-5.9091	335	335	blup	0.46	2.4e-22	-4.07982	4.51e-05	0.0095612	Brain_Cerebellum
ENSG00000186063.8	AIDA	1	222841355	222886552	0.3564	rs17532708	4.05	rs2378607	0.178	-5.72	3.95901	322	6	lasso	0.18	2.8e-08	-3.79763	0.000146	0.0204765	Brain_Cerebellum
ENSG00000163016.5	ALMS1P	2	73872046	73912703	0.343	rs11890811	-5.05	rs1403284	0.299193	6.9	-3.61721	356	1	top1	0.3	1.6e-13	-3.6172	0.000298	0.0181071	Brain_Cerebellum
ENSG00000139190.12	AMP1	12	6571489	6580153	0.693	rs11064213	-3.88	rs2532520	0.492942	8.94	2.83532	406	8	lasso	0.53	6.2e-27	3.19467	0.0014	0.0461725	Brain_Cerebellum
ENSG00000242247.6	ARFGAP3	22	43192508	43254112	0.308	rs4822232	5.16	rs5751399	0.108282	4.43	-4.7329	531	1	top1	0.11	1.9e-05	-4.7329	2.21e-06	0.00041327	Brain_Cerebellum
ENSG00000123329.13	ARHGAP9	12	57866046	57882597	0.206	rs7397991	8.07	rs2277317	0.137641	-4.83	4.25753	339	1	top1	0.14	1.4e-06	-4.25753	2.07e-05	0.00261855	Brain_Cerebellum
ENSG00000214435.3	AS3MT	10	104629273	104661656	0.6365	rs10786701	-4.6	rs7096169	0.411935	-8.09	-3.8945	343	1	top1	0.41	2.4e-19	3.89448	9.84e-05	0.0104304	Brain_Cerebellum
ENSG00000161664.2	ASB16	17	42247815	42256451	0.1465	rs228768	6.02	rs2523162	0.098108	4.91	3.81899	356	1	top1	0.098	4.8e-05	3.81899	0.000134	0.013199	Brain_Cerebellum
ENSG00000267080.1	ASB16-AS1	17	42253341	42264085	0.359	rs228768	6.02	rs4239142	0.150796	-5.66	4.17007	352	1	top1	0.15	4.2e-07	-4.17007	3.04e-05	0.0059888	Brain_Cerebellum
ENSG00000173715.11	C11orf80	11	66511922	66610882	0.3275	rs664297	10.56	rs7951189	0.154769	-5.39	-2.35425	255	255	blup	0.17	9.9e-08	4.19209	2.76e-05	0.00100893	Brain_Cerebellum
ENSG00000151067.16	CACNA1C	12	2079952	2802108	0.503	rs2159100	-8.21	rs886898	0.091748	5.96	0.65402	552	3	lasso	0.3	9e-14	4.62867	3.68e-06	0.00093104	Brain_Cerebellum
ENSG00000175868.9	CALCB	11	14926543	15103888	0.1602	rs12794714	-4.08	rs1553006	0.10114	4.59	3.3787	365	4	lasso	0.11	1.6e-05	3.61968	0.000295	0.00882318	Brain_Cerebellum
ENSG00000140326.8	CDAN1	15	43015757	43029324	0.2554	rs4923947	6.54	rs3742993	0.181	6.2	-5.32384	276	276	blup	0.26	9.9e-12	-4.7047	2.54e-06	0.00028956	Brain_Cerebellum
ENSG00000111665.7	CDCA3	12	6953957	6961230	0.786	rs11064213	-3.88	rs1047776	0.365738	7.84	2.57958	226	8	lasso	0.48	1.5e-23	3.4056	0.00066	0.03542	Brain_Cerebellum
ENSG00000103502.9	CDIPT	16	29869678	29875057	0.2875	rs11150576	-3.89	rs34286592	0.138889	-4.88	-3.6641	160	4	lasso	0.14	1.1e-06	3.9614	7.45e-05	0.00545713	Brain_Cerebellum
ENSG00000007545.11	CRAMP1L	16	1662326	1727909	0.4939	rs2252523	4.16	rs8045021	0.093295	4.9	-3.1475	481	5	lasso	0.11	1.3e-05	-3.3487	0.000812	0.033988	Brain_Cerebellum
ENSG00000259726.1	CSPG4P11	15	84855504	84866136	0.2423	rs3748376	-6.3	rs11638297	0.118	4.69	-5.51066	253	1	top1	0.12	8.1e-06	-5.51066	3.58e-08	8.16e-06	Brain_Cerebellum
ENSG00000269990.1	CTD-3074O7.12	11	66303369	66305407	0.1628	rs664297	17.85	rs3867132	-0.001446	-3.49	-1.18227	264	264	blup	0.055	0.002	4.37424	1.22e-05	0.000501725	Brain_Cerebellum
ENSG00000250105.1	CTD-3074O7.2	11	66326337	66327855	0.3945	rs664297	13.94	rs1815739	0.186761	5.97	4.61004	257	1	top1	0.19	1.5e-08	4.61004	4.03e-06	0.000220978	Brain_Cerebellum
ENSG00000085788.9	DDHD2	8	38082736	38120351	0.3183	rs10958700	-4.1	rs2898674	0.081411	5.18	-3.6003	282	13	enet	0.13	4.2e-06	-3.6486	0.000264	0.0128304	Brain_Cerebellum
ENSG00000108272.9	DHRS11	17	34948228	34957235	0.3704	rs7224892	9.32	rs1005551	0.289738	-7.15	-5.03105	310	1	top1	0.29	4.3e-13	5.03105	4.88e-07	0.000192272	Brain_Cerebellum
ENSG00000149485.12	FADS1	11	61567099	61596790	0.6139	rs1729398	11	rs4246215	0.427281	-8.29	-6.34289	431	9	lasso	0.46	7e-22	6.07463	1.24e-09	1.36e-07	Brain_Cerebellum
ENSG00000221968.4	FADS3	11	61640991	61659523	0.2474	rs1729398	10.75	rs174549	0.175301	-5.57	-6.18199	439	1	top1	0.18	4.3e-08	6.18199	6.33e-10	1.04e-07	Brain_Cerebellum
ENSG00000268927.1	FLJ00418	16	70698353	70699739	0.3	rs7196032	-4.52	rs3752785	0.168527	5.21	3.6103	149	1	top1	0.17	8.1e-08	3.6103	0.000306	0.0179316	Brain_Cerebellum
ENSG00000122687.13	FTSJ2	7	2273866	2281840	0.3229	rs6461049	7.25	rs7799006	0.306597	7.04	-4.8234	420	1	top1	0.31	6.9e-14	-4.82344	1.41e-06	0.00047658	Brain_Cerebellum
ENSG00000146729.5	GBAS	7	56019486	56067874	0.1859	rs4307293	-3.47	rs4948089	0.035698	4.12	-3.4359	287	1	top1	0.036	0.011	-3.43589	0.000591	0.0499395	Brain_Cerebellum
ENSG00000139433.5	GLTP	12	110288748	110318293	0.342	rs7308785	-5.44	rs7397059	0.186744	5.96	2.38262	351	5	lasso	0.22	9.1e-10	3.25553	0.00113	0.0461725	Brain_Cerebellum
ENSG00000168237.13	GLYCTK	3	52321105	52329272	0.2151	rs17052200	7.49	rs1060330	0.202	5.67	5.64803	340	1	top1	0.2	3.3e-09	5.64803	1.62e-08	2.68e-06	Brain_Cerebellum
ENSG00000163938.12	GNL3	3	52715172	52728504	0.407	rs17052200	11.3	rs13079063	0.281	-7.51	-5.87572	388	12	enet	0.35	3.7e-16	5.97205	2.34e-09	7.75e-07	Brain_Cerebellum
ENSG00000164199.11	GPR98	5	89825161	90460038	0.3854	rs688956	-5.11	rs154569	0.202	-6.29	4.72142	392	1	top1	0.2	3.4e-09	-4.72142	2.34e-06	0.000264747	Brain_Cerebellum
ENSG00000272361.1	GS1-166A23.2	7	16633253	16633849	0.5442	rs7809828	-3.31	rs7802116	0.228511	-6.04	-2.7104	642	7	lasso	0.32	1.5e-14	3.55765	0.000374	0.0421373	Brain_Cerebellum
ENSG00000170445.8	HARS	5	140053710	140071609	0.1061	rs17208383	-6.191	rs801399	0.153	-5.15	-3.9751	359	1	top1	0.15	3.3e-07	3.9751	7.04e-05	0.00318629	Brain_Cerebellum
ENSG00000102781.9	KATNAL1	13	30776767	30881621	0.4502	rs3803277	-5.61	rs9506288	0.21112	-5.9	-3.5761	573	1	top1	0.21	1.4e-09	3.57607	0.000349	0.035249	Brain_Cerebellum
ENSG00000163807.4	KIAA1143	3	44779153	44803154	0.3605	rs6803168	7.86	rs6764293	0.266	6.77	3.61247	389	1	top1	0.27	5.3e-12	3.61246	0.000303	0.0167155	Brain_Cerebellum
ENSG00000166004.10	KIAA1731	11	93394805	93463113	0.1697	rs10831088	9.23	rs11020474	0.005622	3.64	8.40414	401	1	top1	0.0056	0.17	8.40414	4.31e-17	1.42e-14	Brain_Cerebellum
ENSG00000114988.7	LMAN2L	2	97371666	97405801	0.2754	rs6746896	-5.68	rs6727384	0.152466	4.89	-4.99038	187	1	top1	0.15	3.6e-07	-4.9904	6.03e-07	0.00023517	Brain_Cerebellum
ENSG00000173621.8	LRFN4	11	66624118	66627733	0.1208	rs664297	8.7	rs10791895	0.018617	-4.03	-5.06645	231	1	top1	0.019	0.051	5.06645	4.05e-07	2.66e-05	Brain_Cerebellum
ENSG00000010626.10	LRRC23	12	7013897	7023407	0.254	rs28917485	4.28	rs5446	0.339474	7.27	-3.42271	200	1	top1	0.34	1.7e-15	-3.42271	0.00062	0.03542	Brain_Cerebellum
ENSG00000144214.5	LYG1	2	99900701	99921205	0.2918	rs10178956	4.4	rs1955393	0.096949	5.33	-3.94823	311	311	blup	0.18	2.8e-08	-3.2492	0.00116	0.0411273	Brain_Cerebellum
ENSG00000179832.13	MROH1	8	145202939	145316843	0.1562	rs7819099	-6.43	rs6558406	0.05305	-3.84	-5.9931	227	1	top1	0.053	0.0024	5.99308	2.06e-09	2.5e-07	Brain_Cerebellum
ENSG00000078814.11	MYH7B	20	33563206	33590206	0.317	rs13044758	-5.88	rs3746429	0.295025	6.94	-3.88507	351	1	top1	0.3	2.4e-13	-3.8851	0.000102	0.014484	Brain_Cerebellum
ENSG00000144035.3	NAT8	2	73867959	73869520	0.2667	rs11890811	-5.05	rs1403284	0.135184	5.37	-3.61721	355	1	top1	0.14	1.7e-06	-3.6172	0.000298	0.0181071	Brain_Cerebellum
ENSG00000003509.11	NDUFAF7	2	37458857	37480546	0.5046	rs1158218	-4.78	rs1158218	0.164968	5.52	-4.77851	486	1	top1	0.16	1.1e-07	-4.7785	1.77e-06	0.00034515	Brain_Cerebellum
ENSG00000158864.8	NDUFS2	1	161166894	161184185	0.2554	rs3813624	-4.41	rs3813624	0.144	-4.76	-4.40994	375	1	top1	0.14	7.9e-07	4.40994	1.03e-05	0.00288915	Brain_Cerebellum
ENSG00000151414.10	NEK7	1	198126093	198291550	0.4101	rs7546934	4.17	rs3814323	-0.00658	-3.72	-2.9318	402	21	enet	0.062	0.0011	4.04178	5.3e-05	0.009911	Brain_Cerebellum
ENSG00000037474.10	NSUN2	5	6599352	6633404	0.8417	rs3776439	4.981	rs2303711	0.644	9.91	4.12218	628	1	top1	0.64	6.9e-36	4.12218	3.75e-05	0.00204	Brain_Cerebellum
ENSG00000117481.6	NSUN4	1	46805849	46830824	0.3765	rs942079	5.31	rs10489769	0.285	6.83	-3.50923	376	1	top1	0.28	7.3e-13	-3.50923	0.000449	0.0319069	Brain_Cerebellum
ENSG00000239389.3	PCDHA13	5	140261793	140264247	0.4979	rs17208383	-6.964	rs251378	0.361	7.87	4.6763	381	1	top1	0.36	1.3e-16	4.6763	2.92e-06	0.000264747	Brain_Cerebellum
ENSG00000255408.2	PCDHA3	5	140180783	140183257	0.2093	rs17208383	-8.375	rs2531352	0.216	-6.32	-3.60646	370	1	top1	0.22	8.8e-10	3.60646	0.00031	0.00936889	Brain_Cerebellum
ENSG00000204962.4	PCDHA8	5	140220907	140223351	0.1173	rs17208383	-7.974	rs1030164	0.112	4.77	3.47112	373	1	top1	0.11	1.4e-05	3.47112	0.000518	0.0128087	Brain_Cerebellum
ENSG00000261934.1	PCDHGA9	5	140782520	140784943	0.1645	rs155811	-4.981	rs3828680	-0.00506	3.44	-2.90564	499	499	blup	0.033	0.014	-3.56224	0.000368	0.0100096	Brain_Cerebellum
ENSG00000258429.1	PDF	16	69363900	69364498	0.093	rs8058523	-4.57	rs8049057	0.044551	-3.78	-4.3143	295	4	lasso	0.065	0.00087	3.534	0.000409	0.0199728	Brain_Cerebellum
ENSG00000013375.11	PGM3	6	83870869	83903655	0.0794	rs490132	4.64	rs607259	0.04275	3.87	3.8266	350	1	top1	0.043	0.0059	3.82665	0.00013	0.02951	Brain_Cerebellum
ENSG00000090975.8	PITPNM2	12	123468027	123634562	0.201	rs28694725	19.01	rs1051434	0.107731	-5.51	3.18173	328	1	top1	0.11	2e-05	-3.18173	0.00146	0.0461725	Brain_Cerebellum
ENSG00000178209.10	PLEC	8	144989321	145050902	0.521	rs7819099	-6.43	rs7014582	0.297365	-6.77	-6.324	244	1	top1	0.3	1.9e-13	6.32399	2.55e-10	6.2e-08	Brain_Cerebellum
ENSG00000106086.14	PLEKHA8	7	30067020	30170096	0.3098	rs17323815	-4.83	rs10951256	0.299442	6.8	-3.8692	416	1	top1	0.3	1.5e-13	-3.86918	0.000109	0.018421	Brain_Cerebellum
ENSG00000147535.12	PPAPDC1B	8	38120648	38126761	0.3298	rs10958700	-4.1	rs3925	0.170526	5.42	-3.6495	292	1	top1	0.17	6.8e-08	-3.64945	0.000263	0.0128304	Brain_Cerebellum
ENSG00000126432.9	PRDX5	11	64085560	64089283	0.2356	rs2232410	13.45	rs11607165	0.105958	-5.13	-3.01239	359	11	enet	0.11	2.1e-05	3.9143	9.07e-05	0.00298403	Brain_Cerebellum
ENSG00000115825.5	PRKD3	2	37477645	37551951	0.32	rs1158218	-4.78	rs7593932	0.072379	4.44	3.93449	469	1	top1	0.072	0.00045	3.9345	8.34e-05	0.0108225	Brain_Cerebellum
ENSG00000144118.9	RALB	2	120997640	121052289	0.1831	rs2043722	-4.09	rs2028147	0.082224	4.26	3.251	322	1	top1	0.082	0.00019	3.251	0.00115	0.0411273	Brain_Cerebellum
ENSG00000141084.6	RANBP10	16	67757005	67840555	0.3712	rs5923	-4.76	rs6499141	0.286845	-7.11	-4.3946	231	23	enet	0.31	4.8e-14	4.0277	5.63e-05	0.00545713	Brain_Cerebellum
ENSG00000178966.11	RMI1	9	86595626	86618985	0.3368	rs1115113	-3.82	rs4877815	0.20915	5.87	-3.07529	528	4	lasso	0.23	2.6e-10	-3.69925	0.000216	0.026784	Brain_Cerebellum
ENSG00000272750.1	RP11-378J18.8	1	222832209	222834854	0.4551	rs17532708	4.05	rs17465637	0.329	7.31	3.64032	326	1	top1	0.33	5.8e-15	3.64032	0.000272	0.0305184	Brain_Cerebellum
ENSG00000231050.1	RP1-140A9.1	1	1822910	1824097	0.2505	rs2294489	3.96	rs35511469	0.0988	-4.34	-3.57109	318	1	top1	0.099	4.5e-05	3.57109	0.000355	0.0319069	Brain_Cerebellum
ENSG00000272912.1	RP11-724N1.1	10	104674342	104675161	0.3132	rs10786701	-4.6	rs7085104	0.297432	-6.93	-3.5635	338	1	top1	0.3	1.9e-13	3.56346	0.000366	0.025864	Brain_Cerebellum
ENSG00000255320.1	RP11-755F10.1	11	66012311	66013710	0.4716	rs472518	6.2	rs3814738	0.427853	8.1	-5.26736	325	1	top1	0.43	2.9e-20	-5.26736	1.38e-07	1.14e-05	Brain_Cerebellum
ENSG00000271847.1	RP4-740C4.8	1	2309056	2309493	0.1961	rs7548829	3.87	rs12031614	0.0376	-3.97	-0.92686	355	355	blup	0.039	0.0079	3.50588	0.000455	0.0319069	Brain_Cerebellum
ENSG00000270941.1	RP5-966M1.5	3	52768751	52769029	0.1411	rs11720243	-6.01	rs2019065	0.00677	-3.68	-5.66456	392	392	blup	0.055	0.002	5.12523	2.97e-07	3.28e-05	Brain_Cerebellum
ENSG00000163125.11	RPRD2	1	150335567	150449042	0.1206	rs12116970	-5.17	rs12738490	0.0215	3.95	-5.03502	266	1	top1	0.021	0.039	-5.03502	4.78e-07	0.000268158	Brain_Cerebellum
ENSG00000239218.2	RPS20P22	8	38291865	38293182	0.2296	rs10958700	-4.1	rs11777067	0.081343	4.7	-3.8645	286	6	enet	0.098	4.7e-05	-3.85054	0.000118	0.009558	Brain_Cerebellum
ENSG00000141504.7	SAT2	17	7529552	7531194	0.5277	rs8068222	-4.24	rs858520	0.331182	7.34	-3.75477	500	1	top1	0.33	4.3e-15	-3.75477	0.000174	0.0137112	Brain_Cerebellum
ENSG00000010319.2	SEMA3G	3	52467069	52479101	0.1373	rs17052200	8.13	rs1133415	0.0179	-4.07	-4.80148	366	366	blup	0.049	0.0034	3.75428	0.000174	0.0115188	Brain_Cerebellum
ENSG00000163536.8	SERPINI1	3	167453031	167543356	0.5925	rs6784267	-4.52	rs7627289	0.176	5.47	-3.84247	386	13	lasso	0.24	7.5e-11	-4.08066	4.49e-05	0.00371548	Brain_Cerebellum
ENSG00000115524.11	SF3B1	2	198254508	198299815	0.1173	rs700639	6.27	rs8539	0.135944	5.16	3.29208	328	1	top1	0.14	1.6e-06	3.2921	0.000994	0.0411273	Brain_Cerebellum
ENSG00000176209.7	SMIM19	8	42396855	42409603	0.3635	rs2923428	3.93	rs2923427	0.20816	6.34	3.4206	266	1	top1	0.21	1.9e-09	3.42061	0.000625	0.0253125	Brain_Cerebellum
ENSG00000120451.6	SNX19	11	130745331	130786404	0.7315	rs1118137	-4.62	rs2276097	0.533827	9.02	-3.25699	642	1	top1	0.53	5e-27	-3.25699	0.00113	0.0293569	Brain_Cerebellum
ENSG00000204991.6	SPIRE2	16	89884587	89937727	0.2826	rs4420527	-4.44	rs12709094	0.131706	5.42	-4.114	365	6	lasso	0.24	6.9e-11	-4.241	2.23e-05	0.00332555	Brain_Cerebellum
ENSG00000213523.5	SRA1	5	139917175	139937853	0.1666	rs17208383	-9.427	rs1864255	0.104	4.99	3.93854	328	1	top1	0.1	2.8e-05	3.93854	8.2e-05	0.00318629	Brain_Cerebellum
ENSG00000111450.9	STX2	12	131274145	131323811	0.393	rs10848219	-3.52	rs7954011	0.134326	-5.46	-3.38938	642	1	top1	0.13	1.9e-06	3.38938	0.0007	0.03542	Brain_Cerebellum
ENSG00000144455.9	SUMF1	3	3742498	4508965	0.4002	rs4685744	3.32	rs4685744	0.13	5.45	3.31556	646	1	top1	0.13	2.9e-06	3.31556	0.000915	0.0336517	Brain_Cerebellum
ENSG00000006114.11	SYNRG	17	35874900	35969544	0.3846	rs8081104	4.14	rs3094501	0.244607	6.83	3.78228	307	9	enet	0.33	7.1e-15	3.92525	8.66e-05	0.0113735	Brain_Cerebellum
ENSG00000179152.14	TCAIM	3	44380045	44450943	0.3145	rs13085822	-4.6	rs2888367	0.0186	-3.52	-2.01001	318	318	blup	0.067	0.00069	3.3354	0.000852	0.0336517	Brain_Cerebellum
ENSG00000132604.6	TERF2	16	69389464	69442474	0.2369	rs8058523	-4.57	rs12922774	0.082464	-4.26	-4.237	302	1	top1	0.082	0.00019	4.237	2.27e-05	0.00332555	Brain_Cerebellum
ENSG00000219435.3	TEX40	11	64067863	64072242	0.5194	rs2232410	13.55	rs11600990	0.376018	-7.64	-3.24756	353	1	top1	0.38	2.2e-17	3.24756	0.00116	0.0293569	Brain_Cerebellum
ENSG00000163634.7	THOC7	3	63819546	63849579	0.2611	rs9859821	6.83	rs832187	0.149	-5.53	3.48726	605	1	top1	0.15	5.1e-07	-3.48726	0.000488	0.0230754	Brain_Cerebellum
ENSG00000113119.8	TMCO6	5	140019012	140024869	0.4934	rs17208383	-10.117	rs7721577	0.318	7.55	-4.12865	343	7	lasso	0.44	8.5e-21	-4.77533	1.79e-06	0.000264747	Brain_Cerebellum
ENSG00000129167.5	TPH1	11	18039111	18063973	0.2347	rs12277387	4.74	rs211130	0.115667	4.71	-4.3999	463	1	top1	0.12	1e-05	-4.3999	1.08e-05	0.000501725	Brain_Cerebellum
ENSG00000043514.11	TRIT1	1	40306723	40349183	0.4224	rs9438925	7.6	rs2050172	0.146	5.29	-3.3394	394	17	enet	0.2	4e-09	-3.42443	0.000616	0.0383973	Brain_Cerebellum
ENSG00000128881.12	TTBK2	15	43030932	43213007	0.1105	rs4923947	7.81	rs8031218	0.0254	-3.67	-5.30691	280	280	blup	0.028	0.022	4.09762	4.17e-05	0.0031692	Brain_Cerebellum
ENSG00000159247.8	TUBBP5	9	141044565	141071821	0.6428	rs3750508	-6.26	rs3750509	0.0616	-4.82	-4.02048	192	9	lasso	0.17	7.9e-08	3.85481	0.000116	0.026784	Brain_Cerebellum
ENSG00000170035.11	UBE2E3	2	181831975	181941264	0.122	rs13031974	-4.25	rs4666668	0.115396	4.7	-3.59451	389	1	top1	0.12	1e-05	-3.5945	0.000325	0.0181071	Brain_Cerebellum
ENSG00000163945.11	USSA	4	1341054	1381837	0.417	rs3860715	6.37	rs2336081	0.181018	5.54	4.41653	375	1	top1	0.18	2.5e-08	4.41653	1e-05	0.00238	Brain_Cerebellum
ENSG00000146007.6	ZMAT2	5	140079919	140086248	0.1341	rs17208383	-6.408	rs801399	0.0588	4.39	-3.9751	361	18	enet	0.1	3.2e-05	-4.35611	1.32e-05	0.0008976	Brain_Cerebellum
ENSG00000261342.1	AC006538.1	19	2727741	2729325	0.311	rs759073	-4.81	rs759071	0.128169	4.58	-3.9686	442	1	top1	0.13	1.2e-05	-3.96855	7.23e-05	0.0060732	Brain_Cortex
ENSG00000116127.13	ALMS1	2	73612886	73837920	0.1588	rs11890811	-6.65	rs7607014	0.015687	-3.71	-3.80606	298	1	top1	0.016	0.079	3.80606	0.000141	0.019176	Brain_Cortex
ENSG00000163016.5	ALMS1P	2	73872046	73912703	0.3132	rs11890811	-5.05	rs13384952	0.170712	5.19	-3.70403	356	1	top1	0.17	3.8e-07	-3.70403	0.000212	0.0192213	Brain_Cortex
ENSG00000129354.7	AP1M2	19	10683347	10697991	0.309	rs6511707	5.4	rs7253253	-0.006125	4.13	2.2405	358	42	enet	0.072	0.00094	3.5575	0.000374	0.023562	Brain_Cortex
ENSG00000242247.6	ARFGAP3	22	43192508	43254112	0.3037	rs4822232	5.16	rs5758988	0.159393	5.6	-4.64323	530	530	blup	0.17	3e-07	-3.89982	9.63e-05	0.00707805	Brain_Cortex
ENSG00000204653.5	ASPDH	19	51014857	51017947	0.516	rs1298062	4.18	rs889131	0.314549	6.87	3.9378	462	5	lasso	0.33	1.4e-13	4.40203	1.07e-05	0.0013482	Brain_Cortex
ENSG00000158470.5	B4GALT5	20	48249482	48330415	0.326	rs237475	-6.72	rs232736	-0.005846	-3.44	-2.41052	433	433	blup	0.044	0.0084	4.9545	7.25e-07	5.5e-05	Brain_Cortex
ENSG00000186960.6	C14orf23	14	29241910	29282493	0.306	rs1955454	4.09	rs6576265	0.104476	3.98	3.88483	302	1	top1	0.1	7.8e-05	3.88483	0.000102	0.011526	Brain_Cortex
ENSG00000162384.9	C1orf123	1	53679870	53686289	0.4704	rs5174	-3.96	rs12737375	0.294	-6.49	-3.50582	489	1	top1	0.29	6.8e-12	3.50582	0.000455	0.035217	Brain_Cortex
ENSG00000146540.10	C7orf50	7	1036622	1177896	0.4106	rs4537211	4.14	rs6462277	0.235538	5.74	-3.7993	406	1	top1	0.24	1.5e-09	-3.79931	0.000145	0.014792	Brain_Cortex
ENSG00000148408.8	CACNA1B	9	140772241	141019076	0.2304	rs3750508	-6.26	rs3750508	0.0651	4.04	-6.2575	267	6	enet	0.071	0.001	-4.28839	1.8e-05	0.002628	Brain_Cortex
ENSG00000147419.12	CCDC25	8	27590835	27630170	0.2622	rs7842666	3.67	rs10102309	0.17532	5.07	3.6522	633	1	top1	0.18	2.6e-07	3.6522	0.00026	0.01781	Brain_Cortex
ENSG00000180376.12	CCDC66	3	56591189	56653929	0.3607	rs9874166	4.25	rs6791987	0.320501	-6.62	-3.9925	435	1	top1	0.32	5e-13	3.9925	6.54e-05	0.0147804	Brain_Cortex
ENSG00000101017.9	CD40	20	44746911	44758502	0.258	rs1569723	4.14	rs1883832	0.025747	-3.92	3.87758	499	1	top1	0.026	0.035	-3.8776	0.000106	0.00356867	Brain_Cortex
ENSG00000213380.9	COG8	16	69354043	69373332	0.1435	rs8058523	-4.57	rs1541979	0.032613	4.85	-4.5295	297	297	blup	0.071	0.001	-3.5923	0.000328	0.017466	Brain_Cortex
ENSG00000100058.8	CRYBB2P1	22	25844072	25916821	0.4607	rs760555	-3.39	rs760554	0.235917	6.01	-3.36221	515	6	lasso	0.28	2.5e-11	-3.11683	0.00183	0.044835	Brain_Cortex
ENSG00000272977.1	CTA-390C10.10	22	25872185	25875938	0.4757	rs760555	-3.39	rs7285549	0.186331	-5.47	-3.35722	518	7	lasso	0.22	5.1e-09	3.27683	0.00105	0.0385875	Brain_Cortex
ENSG00000267067.1	CTB-75G16.3	17	34990527	34991156	0.3227	rs7224892	9.9	rs11263774	0.194673	-5.78	2.24998	317	10	lasso	0.2	3.6e-08	-3.53086	0.000414	0.0199548	Brain_Cortex
ENSG00000100243.16	CYB5R3	22	43013846	43045574	0.2116	rs4822232	5.16	rs137114	0.022893	-3.77	-1.9901	438	438	blup	0.026	0.035	2.97268	0.00295	0.0486733	Brain_Cortex
ENSG00000085788.9	DDHD2	8	38082736	38120351	0.1293	rs10958700	-4.1	rs7836805	0.10893	3.99	-3.2693	282	1	top1	0.11	5.5e-05	-3.2693	0.00108	0.04932	Brain_Cortex
ENSG00000242612.2	DECR2	16	451826	462487	0.2773	rs12921002	3.62	rs3743890	0.271778	6.18	3.2427	391	1	top1	0.27	5.4e-11	3.24271	0.00118	0.0359057	Brain_Cortex
ENSG00000108272.9	DHRS11	17	34948228	34957235	0.3594	rs7224892	9.32	rs12150665	0.296715	-6.82	-5.0749	310	1	top1	0.3	5.1e-12	5.0749	3.88e-07	9.35e-05	Brain_Cortex
ENSG00000104093.9	DMXL2	15	51739908	51915030	0.21	rs11070877	3.91	rs4775945	0.08131	4.24	3.1893	469	1	top1	0.081	0.00047	3.18934	0.00143	0.044044	Brain_Cortex
ENSG00000088298.8	EDEM2	20	33703167	33735167	0.324	rs13044758	-7.78	rs6060278	0.147619	-4.52	-3.3275	345	1	top1	0.15	2.5e-06	3.3275	0.000876	0.022119	Brain_Cortex
ENSG00000122687.13	FTSJ2	7	2273866	2281840	0.2435	rs6461049	7.25	rs7799006	0.169057	5.27	-4.8234	420	1	top1	0.17	4.4e-07	-4.82344	1.41e-06	0.00036378	Brain_Cortex
ENSG00000108587.10	GOSR1	17	28804380	28854610	0.3728	rs2058284	-5.07	rs3764417	0.266312	6.31	3.81479	320	1	top1	0.27	9e-11	3.81479	0.000136	0.0087965	Brain_Cortex
ENSG00000137814.5	HAUS2	15	42841008	42861759	0.1	rs4923947	6.97	rs3759792	0.121302	-4.34	-4.3694	333	1	top1	0.12	2.1e-05	4.36938	1.25e-05	0.001925	Brain_Cortex
ENSG00000267100.1	ILF3-AS1	19	10762538	10764520	0.212	rs6511707	5.4	rs3843751	0.109344	-4.58	5.2124	371	1	top1	0.11	5.3e-05	-5.21241	1.86e-07	4.69e-05	Brain_Cortex
ENSG00000169592.10	INO80E	16	30006615	30016829	0.1719	rs11150576	-3.89	rs4788209	0.050889	-4.22	-3.7783	203	203	blup	0.1	8.8e-05	3.96166	7.44e-05	0.0052824	Brain_Cortex
ENSG00000138688.11	KIAA1109	4	123073488	123283913	0.213	rs1512976	6.44	rs1127348	0.17132	-5.37	-3.62212	318	1	top1	0.17	3.6e-07	3.62212	0.000292	0.024382	Brain_Cortex
ENSG00000259728.1	LINC00933	15	85114155	85123406	0.132	rs3748376	-6.3	rs12910334	0.032537	3.95	-5.6478	359	359	blup	0.055	0.0036	-3.36096	0.000777	0.0299145	Brain_Cortex
ENSG00000224086.3	LL22NC03-86G7.1	22	22292957	22297799	0.717	rs2006893	3.7	rs240066	0.621702	-9.34	-3.49402	416	15	enet	0.63	5.6e-31	3.64275	0.00027	0.01323	Brain_Cortex
ENSG00000157193.10	LRP8	1	53711217	53793742	0.2088	rs5174	-3.96	rs17785382	0.151	-4.74	-3.8227	494	1	top1	0.15	2e-06	3.8227	0.000132	0.025542	Brain_Cortex
ENSG00000090263.11	MRPS33	7	140705854	140715028	0.3447	rs4726225	5.05	rs488795	0.049576	-4.26	3.7564	400	1	top1	0.05	0.0054	-3.75636	0.000172	0.014792	Brain_Cortex
ENSG00000144035.3	NAT8	2	73867959	73869520	0.2079	rs11890811	-5.05	rs7573275	0.169984	5.05	-4.37185	355	1	top1	0.17	4e-07	-4.37185	1.23e-05	0.0033456	Brain_Cortex
ENSG00000003509.11	NDUFAF7	2	37458857	37480546	0.2327	rs1158218	-4.78	rs1056021	0.156872	4.77	-3.34758	486	1	top1	0.16	1.2e-06	-3.34758	0.000815	0.044336	Brain_Cortex
ENSG00000243678.7	NME1-NME2	17	49242796	49249108	0.3334	rs9916557	4.94	rs12942155	0.212325	-5.62	-3.92456	443	1	top1	0.21	1.1e-08	3.92456	8.69e-05	0.0087965	Brain_Cortex
ENSG00000196993.4	NPIPB9	16	28763108	28784128	0.1317	rs2726034	-3.32	rs2726034	0.065273	-3.91	-3.3185	199	1	top1	0.065	0.0016	3.31851	0.000905	0.0321275	Brain_Cortex
ENSG00000037474.10	NSUN2	5	6599352	6633404	0.6745	rs3776439	4.981	rs2288446	0.557595	8.76	4.2189	628	1	top1	0.56	1.6e-25	4.2189	2.46e-05	0.0015252	Brain_Cortex
ENSG00000117481.6	NSUN4	1	46805849	46830824	0.1765	rs942079	5.31	rs17357628	0.129	-4.63	-3.55374	376	1	top1	0.13	1.2e-05	3.55374	0.00038	0.035217	Brain_Cortex
ENSG00000100266.13	PACSIN2	22	43254393	43411151	0.2325	rs4822232	5.16	rs972579	0.072914	-4.15	4.70273	546	1	top1	0.073	0.0009	-4.70273	2.57e-06	0.00037779	Brain_Cortex
ENSG00000239389.3	PCDHA13	5	140261793	140264247	0.3763	rs17208383	-6.964	rs251378	0.367124	7.26	4.6763	381	1	top1	0.37	4.2e-15	4.6763	2.92e-06	0.00027156	Brain_Cortex
ENSG00000204963.4	PCDHA7	5	140213969	140216338	0.1439	rs17208383	-7.793	rs10223116	0.094103	4.83	3.1413	374	15	enet	0.1	8.2e-05	3.46101	0.000538	0.025017	Brain_Cortex
ENSG00000178209.10	PLEC	8	144989321	145050902	0.248	rs7819099	-6.43	rs7819099	0.19084	-5.63	-6.4302	244	15	enet	0.22	4e-09	6.5882	4.45e-11	6.1e-09	Brain_Cortex
ENSG00000100034.9	PPM1F	22	22273793	22307209	0.1962	rs2006893	3.7	rs2027790	0.012031	-3.87	-2.96979	414	1	top1	0.012	0.11	2.96979	0.00298	0.0486733	Brain_Cortex
ENSG00000164306.6	PRIMPOL	4	185570767	185615771	0.2846	rs754309	4.19	rs2696051	0.13062	4.88	3.34511	576	1	top1	0.13	9.8e-06	3.34511	0.000822	0.045758	Brain_Cortex
ENSG00000041357.11	PSMA4	15	78832747	78841604	0.326	rs1040262	4.37	rs1040262	0.017992	4.25	4.3689	426	6	lasso	0.077	0.00064	3.61826	0.000297	0.015246	Brain_Cortex
ENSG00000141084.6	RANBP10	16	67757005	67840555	0.2405	rs5923	-4.76	rs8051632	0.090254	-5.4	-4.4434	231	231	blup	0.1	8.2e-05	4.54122	5.59e-06	0.000595335	Brain_Cortex
ENSG00000251634.2	RP11-1280N14.3	5	70398725	70424580	0.5145	rs6453402	15.315	rs13168712	0.00562	3.06	0.4649	72	72	blup	0.026	0.035	6.3759	1.82e-10	3.39e-08	Brain_Cortex
ENSG00000227373.1	RP11-160H22.5	1	174084438	174129142	0.1547	rs7536102	-4.65	rs6676161	0.0771	4.58	-4.51664	277	277	blup	0.12	2.1e-05	-4.3455	1.39e-05	0.0053793	Brain_Cortex
ENSG00000116883.8	RP11-268J15.5	1	36789335	36794822	0.3734	rs4652921	3.5	rs12116935	0.281	6.2	-3.32607	360	1	top1	0.28	2.4e-11	-3.32607	0.000881	0.0487067	Brain_Cortex
ENSG00000272750.1	RP11-378J18.8	1	222832209	222834854	0.323	rs17532708	4.05	rs2133189	0.242	6.19	3.7032	326	6	lasso	0.24	7.2e-10	3.71641	0.000202	0.026058	Brain_Cortex
ENSG00000255320.1	RP11-755F10.1	11	66012311	66013710	0.438	rs472518	6.2	rs2236652	0.333396	7.17	-5.27017	325	1	top1	0.33	1.4e-13	-5.27017	1.36e-07	2.94e-05	Brain_Cortex
ENSG00000141504.7	SAT2	17	7529552	7531194	0.4197	rs8068222	-4.24	rs10468481	0.235727	6.04	-3.79795	500	1	top1	0.24	1.4e-09	-3.79795	0.000146	0.0087965	Brain_Cortex
ENSG00000144285.11	SCN1A	2	166845670	166930149	0.1713	rs1974924	6.33	rs16822821	0.146334	-4.58	-3.42606	435	1	top1	0.15	2.8e-06	3.42606	0.000612	0.041616	Brain_Cortex
ENSG00000183569.13	SERHL2	22	42949623	42968535	0.2975	rs4822232	5.16	rs137085	0.148984	-5.46	-2.55235	412	4	lasso	0.15	1.6e-06	2.97758	0.00291	0.0486733	Brain_Cortex
ENSG00000214193.5	SH3D21	1	36771988	36790484	0.6159	rs4652921	3.5	rs12116935	0.343	-6.87	-3.32607	355	1	top1	0.34	5.2e-14	3.32607	0.000881	0.0487067	Brain_Cortex
ENSG00000124107.5	SLPI	20	43880880	43883205	0.121	rs6073622	-6.07	rs991049	0.025597	-3.73	-4.87393	475	1	top1	0.026	0.035	4.8739	1.09e-06	5.5e-05	Brain_Cortex
ENSG00000204991.6	SPIRE2	16	89884587	89937727	0.4299	rs4420527	-4.44	rs12598477	0.023806	-3.94	3.8906	365	365	blup	0.1	9.5e-05	-5.32711	9.98e-08	2.13e-05	Brain_Cortex
ENSG00000100038.15	TOP3B	22	22311397	22337213	0.2881	rs2006893	3.7	rs239917	0.09331	-5.11	-3.31489	415	9	lasso	0.17	4.1e-07	3.18992	0.00142	0.041748	Brain_Cortex
ENSG00000222019.3	URAHP	16	90106169	90114181	0.1716	rs4420527	-4.44	rs7187431	0.014929	3.88	-1.6239	259	259	blup	0.033	0.019	-3.45301	0.000554	0.0236004	Brain_Cortex
ENSG00000163945.11	USSA	4	1341054	1381837	0.3677	rs3860715	6.37	rs6599308	0.27343	6.21	4.34782	375	1	top1	0.27	4.6e-11	4.34782	1.37e-05	0.0022879	Brain_Cortex
ENSG00000177082.8	WDR73	15	85185999	85197574	0.297	rs3748376	-6.3	rs3825877	0.120842	-5.31	4.3932	376	8	lasso	0.18	1.7e-07	-3.77981	0.000157	0.012089	Brain_Cortex
ENSG00000176349.7	AC110781.3	7	1878222	1889567	0.308	rs6461049	7.25	rs6957894	0.114584	-4.97	-5.2545	359	6	lasso	0.12	6e-05	3.5855	0.000336	0.034104	Brain_Frontal_Cortex_BA9
ENSG00000242247.6	ARFGAP3	22	43192508	43254112	0.252	rs4822232	5.16	rs5759081	0.001043	3.61	-4.6181	530	530	blup	0.042	0.015	-3.43943	0.000583	0.0169992	Brain_Frontal_Cortex_BA9
ENSG00000267080.1	ASB16-AS1	17	42253341	42264085	0.463	rs228768	6.02	rs7214540	0.0371	-3.84	-5.04747	352	1	top1	0.037	0.021	5.04747	4.48e-07	3.17e-05	Brain_Frontal_Cortex_BA9
ENSG00000186470.9	BTN3A2	6	26365387	26378546	0.492	rs13198716	-5.88	rs9393713	0.302131	-6.53	-4.43171	557	45	enet	0.41	5.7e-15	4.2874	1.81e-05	0.002172	Brain_Frontal_Cortex_BA9
ENSG00000162384.9	C1orf123	1	53679870	53686289	0.46	rs5174	-3.96	rs12737375	0.305	-6.05	-3.50582	488	1	top1	0.3	6.6e-11	3.50582	0.000455	0.04823	Brain_Frontal_Cortex_BA9
ENSG00000161180.6	CCDC116	22	21987005	21991616	0.276	rs2006893	3.7	rs2266959	0.005653	-3.75	-0.5432	296	296	blup	0.1	0.00025	2.98062	0.002877	0.044388	Brain_Frontal_Cortex_BA9
ENSG00000147419.12	CCDC25	8	27590835	27630170	0.342	rs7842666	3.67	rs10093956	0.286519	5.91	3.6516	633	1	top1	0.29	3e-10	3.65161	0.000261	0.016182	Brain_Frontal_Cortex_BA9
ENSG00000180376.12	CCDC66	3	56591189	56653929	0.3307	rs9874166	4.25	rs6791987	0.174358	-5.44	-3.99246	436	1	top1	0.17	1.7e-06	3.99246	6.54e-05	0.0024198	Brain_Frontal_Cortex_BA9
ENSG00000101017.9	CD40	20	44746911	44758502	0.295	rs1569723	4.14	rs4239702	0.11667	-4.72	3.7337	498	1	top1	0.12	9.7e-05	-3.73368	0.000189	0.012852	Brain_Frontal_Cortex_BA9
ENSG00000120088.10	CRHR1	17	43699267	43913194	0.295	rs4986173	7.39	rs11012	0.0083	3.38	-2.69292	92	36	enet	0.088	0.00069	-3.83102	0.000128	0.00624	Brain_Frontal_Cortex_BA9
ENSG00000100058.8	CRYBB2P1	22	25844072	25916821	0.43	rs760555	-3.39	rs7285549	0.184606	5.13	-3.3572	514	1	top1	0.18	8e-07	-3.35722	0.000787	0.0169992	Brain_Frontal_Cortex_BA9
ENSG00000272977.1	CTA-390C10.10	22	25872185	25875938	0.37	rs760555	-3.39	rs7285549	0.245871	-5.56	-3.3572	517	1	top1	0.25	7.9e-09	3.35722	0.000787	0.0169992	Brain_Frontal_Cortex_BA9
ENSG00000085788.9	DDHD2	8	38082736	38120351	0.287	rs10958700	-4.1	rs16887273	0.076678	4.28	-3.5645	282	282	blup	0.084	0.00087	-3.31496	0.000917	0.0379027	Brain_Frontal_Cortex_BA9
ENSG00000111364.11	DDX55	12	124086646	124104952	0.392	rs28694725	18.24	rs786439	0.201753	-5.25	2.6087	379	38	enet	0.21	1.6e-07	3.9469	7.92e-05	0.0100584	Brain_Frontal_Cortex_BA9
ENSG00000108272.9	DHRS11	17	34948228	34957235	0.346	rs7224892	9.32	rs1005551	0.301	-6.25	-5.03105	310	1	top1	0.3	9.5e-11	5.03105	4.88e-07	3.17e-05	Brain_Frontal_Cortex_BA9
ENSG00000235370.5	DNM1P51	15	84953014	84966399	0.527	rs3748376	-6.3	rs11638297	0.29316	6.07	-5.5107	313	20	enet	0.33	5.8e-12	-3.4523	0.000556	0.036418	Brain_Frontal_Cortex_BA9
ENSG00000149485.12	FADS1	11	61567099	61596790	0.219	rs1729398	10.99	rs174555	0.22	-5.13	-5.9661	433	1	top1	0.22	5.7e-08	5.9661	2.43e-09	3.99e-07	Brain_Frontal_Cortex_BA9
ENSG00000122687.13	FTSJ2	7	2273866	2281840	0.316	rs6461049	7.25	rs7799006	0.1726	4.8	-4.8234	420	1	top1	0.17	1.9e-06	-4.8234	1.41e-06	0.00028623	Brain_Frontal_Cortex_BA9
ENSG00000016864.12	GLT8D1	3	52728509	52739651	0.1009	rs17052200	11.63	rs6778844	0.080823	4.1	-5.52649	385	1	top1	0.081	0.0011	-5.52649	3.27e-08	3.02e-06	Brain_Frontal_Cortex_BA9
ENSG00000163938.12	GNL3	3	52715172	52728504	0.2318	rs17052200	11.3	rs13083798	0.163395	4.66	5.79327	388	1	top1	0.16	3.7e-06	5.79327	6.9e-09	1.28e-06	Brain_Frontal_Cortex_BA9
ENSG00000272047.1	GTF2H5	6	158589384	158620376	0.276	rs1753196	-2.96	rs751873	0.066949	-4.03	-2.85461	529	29	enet	0.16	3.5e-06	3.4218	0.000622	0.03732	Brain_Frontal_Cortex_BA9
ENSG00000176387.6	HSD11B2	16	67464555	67471456	0.154	rs8061384	-4.47	rs3730393	-0.00493	-3.67	-3.8137	230	230	blup	0.022	0.059	3.8711	0.000108	0.005364	Brain_Frontal_Cortex_BA9
ENSG00000055955.11	ITIH4	3	52846991	52864755	0.2734	rs11720243	-6.01	rs6445539	0.189926	5.48	-4.26456	389	1	top1	0.19	5.4e-07	-4.26456	2e-05	0.000925	Brain_Frontal_Cortex_BA9
ENSG00000224086.3	LL22NC03-86G7.1	22	22292957	22297799	0.692	rs2006893	3.7	rs240066	0.523062	-8.21	-3.494	416	23	enet	0.58	2.4e-23	3.79583	0.000147	0.015876	Brain_Frontal_Cortex_BA9
ENSG00000157093.4	LYZL4	3	42438570	42452092	0.2188	rs11718502	-4.57	rs4682751	0.18547	-4.82	-4.57404	447	1	top1	0.19	7.5e-07	4.57404	4.78e-06	0.000294767	Brain_Frontal_Cortex_BA9
ENSG00000214820.3	MPRIPP1	3	44621430	44622518	0.1564	rs12108134	-4.23	rs3804580	0.040386	-3.59	3.16403	317	1	top1	0.04	0.017	-3.16403	0.00156	0.036075	Brain_Frontal_Cortex_BA9
ENSG00000141140.12	MYO19	17	34851668	34899284	0.148	rs7224892	10.2	rs2306593	0.106	4.16	5.3175	321	1	top1	0.11	0.0002	5.3175	1.05e-07	2.05e-05	Brain_Frontal_Cortex_BA9
ENSG00000037474.10	NSUN2	5	6599352	6633404	0.7261	rs3776439	4.981	rs2288446	0.51763	8.07	4.2189	628	9	lasso	0.53	1.5e-20	4.13801	3.5e-05	0.00125125	Brain_Frontal_Cortex_BA9
ENSG00000239389.3	PCDHA13	5	140261793	140264247	0.5134	rs17208383	-6.964	rs251378	0.41143	6.96	4.6763	381	1	top1	0.41	4e-15	4.6763	2.92e-06	0.00020878	Brain_Frontal_Cortex_BA9
ENSG00000204969.5	PCDHA2	5	140174444	140185206	0.0691	rs17208383	-8.329	rs801185	0.040576	3.83	-4.17241	364	1	top1	0.041	0.017	-4.17241	3.01e-05	0.00125125	Brain_Frontal_Cortex_BA9
ENSG00000204961.5	PCDHA9	5	140227048	140233744	0.3308	rs17208383	-7.072	rs6874218	0.250314	5.65	-4.87465	374	1	top1	0.25	5.6e-09	-4.87465	1.09e-06	0.00015587	Brain_Frontal_Cortex_BA9
ENSG00000196963.2	PCDHB16	5	140560980	140565793	0.2621	rs12520854	-5.989	rs1528587	0.002348	-3.96	-3.37817	444	444	blup	0.035	0.024	3.61372	0.000302	0.0086372	Brain_Frontal_Cortex_BA9
ENSG00000241878.5	PISD	22	32014573	32058418	0.262	rs1012068	-3.94	rs3804087	0.049995	4.46	-3.5125	334	334	blup	0.1	0.00022	-3.29437	0.000986	0.017748	Brain_Frontal_Cortex_BA9
ENSG00000178209.10	PLEC	8	144989321	145050902	0.162	rs7819099	-6.43	rs6993022	0.069406	-4.19	-5.957	244	4	lasso	0.078	0.0013	6.20352	5.52e-10	6.84e-08	Brain_Frontal_Cortex_BA9
ENSG00000136631.8	PS45	1	150039369	150117505	0.1696	rs12116970	-5.17	rs12067422	0.1	3.94	-4.30498	175	1	top1	0.1	0.00029	-4.30498	1.67e-05	0.0053106	Brain_Frontal_Cortex_BA9
ENSG00000132612.14	PS4A	16	69345259	69358945	0.316	rs8058523	-4.57	rs8044794	0.17436	4.87	-4.514	304	1	top1	0.17	1.7e-06	-4.514	6.36e-06	0.00094764	Brain_Frontal_Cortex_BA9
ENSG00000075399.8	PS9D1	16	89773542	89787392	0.351	rs4420527	-4.44	rs1110331	0.08825	-4.33	3.8201	408	4	lasso	0.11	0.00021	-3.7174	0.000201	0.00748725	Brain_Frontal_Cortex_BA9
ENSG00000136144.7	RCBTB1	13	50106082	50159719	0.223	rs3969	4.04	rs1359541	0.06899	-4.02	3.4329	383	1	top1	0.069	0.0025	-3.4329	0.000597	0.038805	Brain_Frontal_Cortex_BA9
ENSG00000163933.5	RFT1	3	53122499	53164478	0.5699	rs13071584	-5.93	rs2336725	0.36102	6.63	2.92271	370	1	top1	0.36	4.8e-13	2.92271	0.00347	0.0493808	Brain_Frontal_Cortex_BA9
ENSG00000231050.1	RP1-140A9.1	1	1822910	1824097	0.5183	rs2294489	3.96	rs16824526	0.358	-6.72	-3.59093	318	1	top1	0.36	6.6e-13	3.59093	0.00033	0.04823	Brain_Frontal_Cortex_BA9
ENSG00000273486.1	RP11-731C17.2	3	136556180	136557863	0.2839	rs13321721	-3.14	rs6439663	0.23437	-5.46	2.9853	332	1	top1	0.23	1.9e-08	-2.9853	0.00283	0.0493808	Brain_Frontal_Cortex_BA9
ENSG00000255320.1	RP11-755F10.1	11	66012311	66013710	0.5348	rs472518	6.2	rs2236652	0.463	7.44	-5.2702	323	1	top1	0.46	2e-17	-5.2702	1.36e-07	1.12e-05	Brain_Frontal_Cortex_BA9
ENSG00000242142.1	SERBP1P3	3	53098299	53099107	0.7126	rs11720243	-6.01	rs2564921	0.473434	-7.45	2.92235	357	1	top1	0.47	6.2e-18	-2.92235	0.00347	0.0493808	Brain_Frontal_Cortex_BA9
ENSG00000204991.6	SPIRE2	16	89884587	89937727	0.326	rs4420527	-4.44	rs12598477	0.03942	-3.91	3.8906	365	365	blup	0.053	0.0073	-3.8785	0.000105	0.005364	Brain_Frontal_Cortex_BA9
ENSG00000144455.9	SUMF1	3	3742498	4508965	0.6957	rs4685744	3.32	rs2819562	0.287723	5.89	-2.92942	646	1	top1	0.29	2.7e-10	-2.92942	0.0034	0.0493808	Brain_Frontal_Cortex_BA9
ENSG00000144559.6	TAMM41	3	11831916	11888393	0.395	rs6442307	-4.53	rs1846206	0.120392	-4.8	-2.036	492	37	enet	0.13	4e-05	3.08048	0.00207	0.04255	Brain_Frontal_Cortex_BA9
ENSG00000134077.11	THUMPD3	3	9404988	9428475	0.5818	rs6793348	-3.79	rs2728945	0.109568	4.72	3.24731	546	12	lasso	0.23	3.7e-08	3.29389	0.000988	0.0304633	Brain_Frontal_Cortex_BA9
ENSG00000100271.12	TTLL1	22	43442416	43485434	0.311	rs4822232	5.16	rs2072883	0.198362	4.97	3.5801	554	1	top1	0.2	2.9e-07	3.58007	0.000344	0.0169992	Brain_Frontal_Cortex_BA9
ENSG00000159247.8	TUBBP5	9	141044565	141071821	0.4223	rs3750508	-6.26	rs3750509	0.131	-4.71	-4.0205	192	1	top1	0.13	3.6e-05	4.0205	5.81e-05	0.0069139	Brain_Frontal_Cortex_BA9
ENSG00000177082.8	WDR73	15	85185999	85197574	0.185	rs3748376	-6.3	rs4842978	0.05952	-4.04	4.3706	375	1	top1	0.06	0.0046	-4.3706	1.24e-05	0.0016244	Brain_Frontal_Cortex_BA9
ENSG00000163812.9	ZDHHC3	3	44956749	45017677	0.2508	rs13085822	-4.39	rs2056320	0.002596	-3.08	2.06303	423	423	blup	0.069	0.0024	-3.21721	0.00129	0.0340929	Brain_Frontal_Cortex_BA9
ENSG00000242247.6	ARFGAP3	22	43192508	43254112	0.321	rs4822232	5.16	rs5759081	0.178	5.25	-4.61814	530	1	top1	0.18	2.6e-06	-4.6181	3.87e-06	0.00032121	Brain_Hippocampus
ENSG00000196072.7	BLOC1S2	10	102033713	102046469	0.425	rs1408579	-4.24	rs7912400	0.31197	-6.62	-3.44136	410	5	lasso	0.33	2.6e-11	3.51655	0.000437	0.0281765	Brain_Hippocampus
ENSG00000186470.9	BTN3A2	6	26365387	26378546	0.56	rs13198716	-5.88	rs9366653	0.24534	-6.29	-4.561	557	24	lasso	0.32	8.4e-11	4.3176	1.58e-05	0.0016748	Brain_Hippocampus
ENSG00000180376.12	CCDC66	3	56591189	56653929	0.312	rs9874166	4.25	rs6791987	0.17093	-5.08	-3.99247	436	11	lasso	0.24	2.5e-08	3.2531	0.00114	0.030552	Brain_Hippocampus
ENSG00000140326.8	CDAN1	15	43015757	43029324	0.135	rs4923947	6.54	rs9920163	0.106	4.31	-5.4742	276	276	blup	0.12	0.00015	-4.38842	1.14e-05	0.000513	Brain_Hippocampus
ENSG00000131778.13	CHD1L	1	146714291	146767443	0.487	rs6690158	7.13	rs6681716	-0.008842	-3.62	0.6855	407	407	blup	0.014	0.11	-3.92482	8.68e-05	0.0094178	Brain_Hippocampus
ENSG00000100058.8	CRYBB2P1	22	25844072	25916821	0.3	rs760555	-3.39	rs6004658	0.00373	3.78	-3.3364	515	12	lasso	0.036	0.027	-3.1031	0.00191	0.0396325	Brain_Hippocampus
ENSG00000272977.1	CTA-390C10.10	22	25872185	25875938	0.388	rs760555	-3.39	rs7285549	0.203	-4.93	-3.35722	518	1	top1	0.2	4.9e-07	3.3572	0.000787	0.0217737	Brain_Hippocampus
ENSG00000267067.1	CTB-75G16.3	17	34990527	34991156	0.231	rs7224892	9.9	rs2028068	0.081325	-4.66	2.4353	317	317	blup	0.087	0.001	-3.2714	0.00107	0.0371825	Brain_Hippocampus
ENSG00000269540.1	CTD-2126E3.5	19	50562139	50563489	0.313	rs1298062	4.18	rs1469694	0.031379	3.76	-1.7233	341	341	blup	0.059	0.0062	-3.75807	0.000171	0.026676	Brain_Hippocampus
ENSG00000108272.9	DHRS11	17	34948228	34957235	0.372	rs7224892	9.32	rs8078079	0.091375	-4.66	-4.9138	310	310	blup	0.12	9.3e-05	3.9855	6.73e-05	0.005699	Brain_Hippocampus
ENSG00000122687.13	FTSJ2	7	2273866	2281840	0.35	rs6461049	7.25	rs7799006	0.238353	5.38	-4.82344	420	1	top1	0.24	3.8e-08	-4.82344	1.41e-06	0.00022137	Brain_Hippocampus
ENSG00000168237.13	GLYCTK	3	52321105	52329272	0.352	rs17052200	7.49	rs1060330	0.09979	5.18	5.64803	339	10	enet	0.13	8.2e-05	4.2034	2.63e-05	0.0017621	Brain_Hippocampus
ENSG00000055955.11	ITIH4	3	52846991	52864755	0.496	rs11720243	-6.01	rs2276817	0.48233	7.28	-4.19891	389	10	lasso	0.48	1.8e-17	-3.8002	0.000145	0.00647667	Brain_Hippocampus
ENSG00000131650.9	KREMEN2	16	3013945	3018024	0.3147	rs4149782	-3.94	rs7189958	0.07214	3.83	-3.5309	343	1	top1	0.072	0.0026	-3.5309	0.000414	0.048438	Brain_Hippocampus
ENSG00000224086.3	LL22NC03-86G7.1	22	22292957	22297799	0.653	rs2006893	3.7	rs240066	0.521	-7.62	-3.49402	415	1	top1	0.52	3.6e-19	3.494	0.000476	0.019754	Brain_Hippocampus
ENSG00000176681.10	LRRC37A	17	44370099	44415160	0.872	rs7224296	3.37	rs35732828	0.104188	4.48	-1.3018	78	8	lasso	0.52	4.6e-19	-3.8399	0.000123	0.005699	Brain_Hippocampus
ENSG00000158747.9	NBL1	1	19967048	19984945	0.524	rs10917509	6.14	rs2294630	0.193446	-4.75	4.362	528	1	top1	0.19	9.1e-07	-4.36196	1.29e-05	0.0027993	Brain_Hippocampus
ENSG00000243678.7	NME1-NME2	17	49242796	49249108	0.194	rs9916557	4.94	rs7222463	0.114276	-4.87	-3.909	442	1	top1	0.11	0.00018	3.909	9.27e-05	0.005699	Brain_Hippocampus
ENSG00000037474.10	NSUN2	5	6599352	6633404	0.856	rs3776439	4.981	rs2303711	0.586192	8.4	4.12218	628	14	lasso	0.65	2.3e-26	4.39304	1.12e-05	0.000418133	Brain_Hippocampus
ENSG00000076685.14	NT5C2	10	104850368	104953056	0.151	rs284861	4.55	rs11191560	0.10483	4.1	-3.47153	349	1	top1	0.1	0.00033	-3.47153	0.000517	0.0281765	Brain_Hippocampus
ENSG00000175115.7	PACS1	11	65837925	66012218	0.218	rs472518	6.2	rs535395	0.00398	-3.66	5.8933	360	24	enet	0.15	1.4e-05	-4.9231	8.52e-07	9.12e-05	Brain_Hippocampus
ENSG00000239389.3	PCDHA13	5	140261793	140264247	0.24	rs17208383	-6.964	rs251379	0.172004	4.46	4.69616	380	1	top1	0.17	4e-06	4.69616	2.65e-06	0.0001484	Brain_Hippocampus
ENSG00000204967.6	PCDHA4	5	140186659	140189169	0.132	rs17208383	-7.901	rs12659980	0.2001	4.89	3.54267	370	1	top1	0.2	5.7e-07	3.54267	0.000396	0.0088704	Brain_Hippocampus
ENSG00000204963.4	PCDHA7	5	140213969	140216338	0.141	rs17208383	-7.793	rs6874218	0.074176	-4.21	-4.87465	373	1	top1	0.074	0.0023	4.87465	1.09e-06	0.00012208	Brain_Hippocampus
ENSG00000146707.10	POMZP3	7	76239303	76255000	0.662	rs3909148	-4.67	rs11505688	0.441116	-7.27	-3.41301	160	16	lasso	0.45	4.1e-16	4.08788	4.35e-05	0.00341475	Brain_Hippocampus
ENSG00000126231.9	PROZ	13	113812968	113826694	0.316	rs3794422	-4.97	rs3024769	0.11097	-4.71	-4.0866	435	1	top1	0.11	0.00022	4.087	4.38e-05	0.0021462	Brain_Hippocampus
ENSG00000272750.1	RP11-378J18.8	1	222832209	222834854	0.423	rs17532708	4.05	rs2291834	0.337614	6.2	3.6123	325	1	top1	0.34	1.7e-11	3.61229	0.000304	0.0219893	Brain_Hippocampus
ENSG00000163536.8	SERPINI1	3	167453031	167543356	0.307	rs6784267	-4.52	rs9845725	0.05871	4.26	-4.25677	386	24	enet	0.13	7.5e-05	-3.6332	0.00028	0.00938	Brain_Hippocampus
ENSG00000176209.7	SMIM19	8	42396855	42409603	0.274	rs2923428	3.93	rs7818789	0.269429	5.56	-3.6204	265	1	top1	0.27	3.8e-09	-3.62044	0.000294	0.013083	Brain_Hippocampus
ENSG00000113119.8	TMCO6	5	140019012	140024869	0.379	rs17208383	-10.117	rs7721577	0.141664	4.44	-4.12865	342	1	top1	0.14	3e-05	-4.12865	3.65e-05	0.001022	Brain_Hippocampus
ENSG00000213533.7	TMEM110	3	52870235	52931612	0.151	rs11720243	-6.01	rs6792578	0.11721	4.23	-4.58847	378	1	top1	0.12	0.00015	-4.5885	4.46e-06	0.00059764	Brain_Hippocampus
ENSG00000163945.11	USSA	4	1341054	1381837	0.373	rs3860715	6.37	rs6599308	0.10312	4.42	4.3478	375	3	lasso	0.13	5e-05	4.206	2.6e-05	0.002444	Brain_Hippocampus
ENSG00000177082.8	WDR73	15	85185999	85197574	0.253	rs3748376	-6.3	rs3825877	0.0163	-3.96	4.3932	376	1	top1	0.016	0.097	-4.39319	1.12e-05	0.000513	Brain_Hippocampus
ENSG00000196378.7	ZNF34	8	145998499	146012730	0.271	rs2306383	4.86	rs1625919	0.150685	-4.89	-2.817	214	20	enet	0.17	4.6e-06	3.72168	0.000198	0.013083	Brain_Hippocampus
ENSG00000128274.11	A4GALT	22	43088127	43117304	0.206	rs4822232	5.16	rs738526	-0.006865	3.65	1.221	476	476	blup	0.022	0.069	4.18667	2.83e-05	0.0022923	Brain_Hypothalamus
ENSG00000218739.5	AC007390.5	2	37423631	37443282	0.235	rs1158218	-4.78	rs10209937	0.089467	-4.48	-4.56975	513	4	lasso	0.1	0.00045	4.509	6.51e-06	0.00096999	Brain_Hypothalamus
ENSG00000225151.6	AC103965.1	15	84867600	84898888	0.423	rs3748376	-6.3	rs4842939	0.314986	-5.96	5.4606	246	1	top1	0.31	1.9e-10	-5.46061	4.74e-08	2.2e-06	Brain_Hypothalamus
ENSG00000230319.1	AL022476.2	22	43434591	43448372	0.295	rs4822232	5.16	rs2072883	0.091055	-4.68	3.5801	554	5	lasso	0.11	0.0003	-3.74691	0.000179	0.0072495	Brain_Hypothalamus
ENSG00000186470.9	BTN3A2	6	26365387	26378546	0.505	rs13198716	-5.88	rs9366653	0.300577	-5.94	-4.561	556	29	lasso	0.34	3.1e-11	3.36023	0.000779	0.0416765	Brain_Hypothalamus
ENSG00000175161.9	CADM2	3	85008132	86123579	0.18	rs7651996	-5.93	rs1694933	0.094697	-4	-3.63872	309	1	top1	0.095	0.00074	3.6387	0.000274	0.0104568	Brain_Hypothalamus
ENSG00000101017.9	CD40	20	44746911	44758502	0.391	rs1569723	4.14	rs4239702	0.163273	-4.4	3.7337	498	1	top1	0.16	9.4e-06	-3.73368	0.000189	0.009639	Brain_Hypothalamus
ENSG00000272977.1	CTA-390C10.10	22	25872185	25875938	0.466	rs760555	-3.39	rs6004658	0.278485	-5.55	-3.3364	517	1	top1	0.28	3.1e-09	3.3364	0.000849	0.0171922	Brain_Hypothalamus
ENSG00000108272.9	DHRS11	17	34948228	34957235	0.3973	rs7224892	9.32	rs17560870	0.20156	-5.16	-5.0155	310	1	top1	0.2	7.4e-07	5.01552	5.29e-07	8.57e-05	Brain_Hypothalamus
ENSG00000259404.1	EFTUD1P1	15	84748920	84795356	0.261	rs4603535	-6.2	rs950169	0.133411	4.29	-5.4719	246	1	top1	0.13	6.5e-05	-5.47187	4.45e-08	2.2e-06	Brain_Hypothalamus
ENSG00000171084.11	FAM86JP	3	125635463	125648867	0.371	rs9821905	-3.64	rs9821905	0.343818	6.12	-3.63572	408	1	top1	0.34	1.9e-11	-3.6357	0.000277	0.0104568	Brain_Hypothalamus
ENSG00000230373.4	GOLGA6L5	15	85051116	85060045	0.374	rs3748376	-6.3	rs4842947	0.226884	5.23	2.0882	359	12	lasso	0.25	2.4e-08	3.72199	0.000198	0.006138	Brain_Hypothalamus
ENSG00000108587.10	GOSR1	17	28804380	28854610	0.147	rs2058284	-5.07	rs3764417	0.10883	4.41	3.8148	320	1	top1	0.11	0.00031	3.81479	0.000136	0.011016	Brain_Hypothalamus
ENSG00000055955.11	ITIH4	3	52846991	52864755	0.502	rs11720243	-6.01	rs9876403	0.295636	5.97	-4.63694	389	1	top1	0.3	8.6e-10	-4.6369	3.54e-06	0.00026727	Brain_Hypothalamus
ENSG00000224086.3	LL22NC03-86G7.1	22	22292957	22297799	0.621	rs2006893	3.7	rs240066	0.563701	-7.75	-3.494	416	1	top1	0.56	7.6e-21	3.49402	0.000476	0.012852	Brain_Hypothalamus
ENSG00000140506.12	LMAN1L	15	75105057	75118099	0.174	rs11636952	4.03	rs7180484	0.048731	-3.73	3.6303	303	1	top1	0.049	0.013	-3.63029	0.000283	0.00657975	Brain_Hypothalamus
ENSG00000258839.2	MC1R	16	89979826	89987385	0.317	rs4420527	-4.44	rs3212371	0.069486	4.89	-2.5229	313	4	lasso	0.15	2e-05	-3.8633	0.000112	0.013328	Brain_Hypothalamus
ENSG00000158411.6	MITD1	2	99777890	99797521	0.264	rs10178956	4.4	rs4851203	0.038701	4.05	-3.54022	303	1	top1	0.039	0.024	-3.5402	0.0004	0.0298	Brain_Hypothalamus
ENSG00000214820.3	MPRIPP1	3	44621430	44622518	0.292	rs12108134	-4.23	rs954282	0.162937	-5.14	3.51012	317	1	top1	0.16	9.7e-06	-3.5101	0.000448	0.0135296	Brain_Hypothalamus
ENSG00000198646.9	NCOA6	20	33284722	33413452	0.238	rs13044758	-6.39	rs6058107	0.064549	3.62	2.8391	348	348	blup	0.12	0.00014	2.91039	0.00361	0.0487942	Brain_Hypothalamus
ENSG00000037474.10	NSUN2	5	6599352	6633404	0.619	rs3776439	4.981	rs2303711	0.549675	7.79	4.12218	627	1	top1	0.55	4.1e-20	4.12218	3.75e-05	0.00375	Brain_Hypothalamus
ENSG00000173566.9	NUDT18	8	21964383	21966932	0.469	rs7831711	4.22	rs2279355	0.15385	5.04	-3.7078	438	1	top1	0.15	1.7e-05	-3.70776	0.000209	0.0086735	Brain_Hypothalamus
ENSG00000178209.10	PLEC	8	144989321	145050902	0.27	rs7819099	-6.43	rs11780978	0.15362	-4.92	-5.9466	244	4	lasso	0.16	1.3e-05	6.15539	7.49e-10	6.22e-08	Brain_Hypothalamus
ENSG00000164088.13	PPM1M	3	52279841	52284613	0.241	rs17052200	7.69	rs353547	0.175324	-4.79	4.67877	328	1	top1	0.18	4.3e-06	-4.6788	2.89e-06	0.00026727	Brain_Hypothalamus
ENSG00000146250.5	PRSS35	6	84222194	84235423	0.155	rs6926541	5.61	rs637974	0.097698	-4.11	4.1882	308	1	top1	0.098	0.00061	-4.18818	2.81e-05	0.0030067	Brain_Hypothalamus
ENSG00000272750.1	RP11-378J18.8	1	222832209	222834854	0.345	rs17532708	4.05	rs17163358	0.421314	6.93	3.6834	325	1	top1	0.42	2.4e-14	3.68345	0.00023	0.031845	Brain_Hypothalamus
ENSG00000231050.1	RP1-140A9.1	1	1822910	1824097	0.316	rs2294489	3.96	rs16824526	0.192078	-5.35	-3.5909	318	1	top1	0.19	1.4e-06	3.59093	0.00033	0.031845	Brain_Hypothalamus
ENSG00000272335.1	RP11-53O19.3	5	44826178	44828694	0.235	rs10051592	-3.911	rs9292913	0.153501	-4.47	3.62247	225	1	top1	0.15	1.8e-05	-3.62247	0.000292	0.0146	Brain_Hypothalamus
ENSG00000255320.1	RP11-755F10.1	11	66012311	66013710	0.59	rs472518	6.2	rs2236652	0.46265	7.05	-5.27017	322	1	top1	0.46	4.7e-16	-5.27017	1.36e-07	1.58e-05	Brain_Hypothalamus
ENSG00000269202.1	RP4-614O4.12	20	33789550	33791091	0.398	rs13044758	-7.55	rs2378333	0.031599	-3.76	1.5212	350	33	enet	0.13	6.5e-05	3.23532	0.001215	0.0309825	Brain_Hypothalamus
ENSG00000224497.1	RPL36P4	20	34132175	34132492	0.612	rs6088691	-4.66	rs2104417	0.41275	6.76	-2.8921	314	1	top1	0.41	5.3e-14	-2.89208	0.003827	0.0487942	Brain_Hypothalamus
ENSG00000141295.9	SCRN2	17	45915080	45918699	0.3021	rs2525111	3.8	rs2074185	0.06205	-3.92	-1.3639	386	57	enet	0.24	5.5e-08	3.51373	0.000442	0.023868	Brain_Hypothalamus
ENSG00000176209.7	SMIM19	8	42396855	42409603	0.347	rs2923428	3.93	rs2923437	0.2059	4.99	3.4907	265	1	top1	0.21	5.5e-07	3.49073	0.000482	0.0112672	Brain_Hypothalamus
ENSG00000015592.12	STMN4	8	27092840	27115937	0.353	rs10094592	-3.99	rs17366947	0.21426	-5.7	-3.5036	635	3	lasso	0.22	1.6e-07	3.45844	0.000543	0.0112672	Brain_Hypothalamus
ENSG00000159247.8	TUBBP5	9	141044565	141071821	0.5375	rs3750508	-6.26	rs3750509	0.218309	-5.65	-4.02048	192	9	lasso	0.25	3e-08	3.9844	6.76e-05	0.0059488	Brain_Hypothalamus
ENSG00000177082.8	WDR73	15	85185999	85197574	0.332	rs3748376	-6.3	rs1107179	0.084455	-3.91	4.3623	376	6	lasso	0.15	1.9e-05	-3.55108	0.000384	0.0071424	Brain_Hypothalamus
ENSG00000272108.1	AC005754.8	5	140498262	140500347	0.325	rs12520854	-8.293	rs3776103	0.023891	-3.63	-0.6882	435	435	blup	0.042	0.011	-3.8232	0.000132	0.006864	Brain_Nucleus_accumbens_basal_ganglia
ENSG00000225151.6	AC103965.1	15	84867600	84898888	0.604	rs3748376	-6.3	rs2135551	0.407232	-7.52	-5.4311	246	11	lasso	0.49	1.4e-20	3.8014	0.000144	0.008856	Brain_Nucleus_accumbens_basal_ganglia
ENSG00000196839.8	ADA	20	43248163	43280874	0.2375	rs6031767	7.08	rs2007720	-0.007872	3.51	-0.093	434	434	blup	0.014	0.093	3.1165	0.00183	0.03705	Brain_Nucleus_accumbens_basal_ganglia
ENSG00000204653.5	ASPDH	19	51014857	51017947	0.369	rs1298062	4.18	rs1726774	0.212396	5.44	3.9959	462	1	top1	0.21	2.3e-08	3.9959	6.44e-05	0.0072772	Brain_Nucleus_accumbens_basal_ganglia
ENSG00000196072.7	BLOC1S2	10	102033713	102046469	0.393	rs1408579	-4.24	rs7073610	0.300626	-6.62	-3.52845	410	1	top1	0.3	1.1e-11	3.52845	0.000418	0.030723	Brain_Nucleus_accumbens_basal_ganglia
ENSG00000101220.13	C20orf27	20	3734155	3749034	0.3673	rs8122029	3.69	rs1741285	-0.007595	-3.16	1.15376	512	15	enet	0.026	0.038	-3.15541	0.0016	0.03705	Brain_Nucleus_accumbens_basal_ganglia
ENSG00000154479.8	CCDC173	2	170501935	170550943	0.4033	rs3769771	-3.78	rs3769771	0.142	-4.9	-3.78212	467	5	lasso	0.15	2.8e-06	4.2884	1.8e-05	0.004338	Brain_Nucleus_accumbens_basal_ganglia
ENSG00000147419.12	CCDC25	8	27590835	27630170	0.358	rs7842666	3.67	rs10093956	0.289063	6.49	3.65161	633	1	top1	0.29	3e-11	3.6516	0.000261	0.034452	Brain_Nucleus_accumbens_basal_ganglia
ENSG00000180376.12	CCDC66	3	56591189	56653929	0.2532	rs9874166	4.25	rs6791987	0.111962	-4.82	-3.99247	436	1	top1	0.11	6.3e-05	3.9925	6.54e-05	0.0040766	Brain_Nucleus_accumbens_basal_ganglia
ENSG00000111665.7	CDCA3	12	6953957	6961230	0.503	rs11064213	-3.88	rs1047776	0.300541	6.34	2.57958	226	3	lasso	0.32	1.5e-12	3.2602	0.001113	0.046004	Brain_Nucleus_accumbens_basal_ganglia
ENSG00000100058.8	CRYBB2P1	22	25844072	25916821	0.4391	rs760555	-3.39	rs7285549	0.27267	5.99	-3.35722	514	1	top1	0.27	1.3e-10	-3.35722	0.000787	0.0369857	Brain_Nucleus_accumbens_basal_ganglia
ENSG00000102974.10	CTCF	16	67596310	67673086	0.198	rs5923	-4.76	rs35356834	0.082853	4.53	-4.1922	236	236	blup	0.12	3.2e-05	-4.4019	1.07e-05	0.0016692	Brain_Nucleus_accumbens_basal_ganglia
ENSG00000095485.12	CWF19L1	10	101992055	102027437	0.579	rs1408579	-4.24	rs11597086	0.443683	7.64	-3.77673	401	1	top1	0.44	4.3e-18	-3.77673	0.000159	0.023373	Brain_Nucleus_accumbens_basal_ganglia
ENSG00000108272.9	DHRS11	17	34948228	34957235	0.4488	rs7224892	9.32	rs8078079	0.319462	-6.45	-4.91384	310	1	top1	0.32	1.8e-12	4.9138	8.93e-07	0.00016967	Brain_Nucleus_accumbens_basal_ganglia
ENSG00000088298.8	EDEM2	20	33703167	33735167	0.2437	rs13044758	-7.78	rs3818253	0.180532	-5.05	-4.64823	345	1	top1	0.18	3.1e-07	4.64823	3.35e-06	0.0002546	Brain_Nucleus_accumbens_basal_ganglia
ENSG00000122687.13	FTSJ2	7	2273866	2281840	0.4049	rs6461049	7.25	rs7799006	0.210924	5.36	-4.82344	420	1	top1	0.21	2.6e-08	-4.82344	1.41e-06	0.00032289	Brain_Nucleus_accumbens_basal_ganglia
ENSG00000108587.10	GOSR1	17	28804380	28854610	0.1995	rs2058284	-5.07	rs3764417	0.126071	4.45	3.81479	320	1	top1	0.13	2.2e-05	3.8148	0.000136	0.00861333	Brain_Nucleus_accumbens_basal_ganglia
ENSG00000170445.8	HARS	5	140053710	140071609	0.159	rs17208383	-6.191	rs778584	0.109621	4.39	3.7074	358	1	top1	0.11	7.5e-05	3.7074	0.000209	0.008151	Brain_Nucleus_accumbens_basal_ganglia
ENSG00000055955.11	ITIH4	3	52846991	52864755	0.3813	rs11720243	-6.01	rs2276817	0.228236	5.67	-4.19891	389	1	top1	0.23	6.2e-09	-4.1989	2.68e-05	0.00331925	Brain_Nucleus_accumbens_basal_ganglia
ENSG00000198885.5	ITPRIPL1	2	96991069	96994091	0.1099	rs1168973	6.6	rs968470	0.0339	3.69	-4.98645	162	162	blup	0.059	0.0032	-3.42095	0.000624	0.0403675	Brain_Nucleus_accumbens_basal_ganglia
ENSG00000124134.4	KCNS1	20	43720951	43729753	0.2465	rs6031767	6.51	rs1015519	0.065896	-4.31	3.92221	462	462	blup	0.088	0.00037	-3.09711	0.00195	0.03705	Brain_Nucleus_accumbens_basal_ganglia
ENSG00000224086.3	LL22NC03-86G7.1	22	22292957	22297799	0.6367	rs2006893	3.7	rs240066	0.516931	-8.34	-3.49402	416	1	top1	0.52	5.1e-22	3.49402	0.000476	0.0369857	Brain_Nucleus_accumbens_basal_ganglia
ENSG00000176681.10	LRRC37A	17	44370099	44415160	0.8164	rs7224296	3.37	rs17698176	0.162255	5.54	-2.3475	79	13	lasso	0.59	1.7e-26	-4.4023	1.07e-05	0.0010165	Brain_Nucleus_accumbens_basal_ganglia
ENSG00000078070.7	MCCC1	3	182733006	182833863	0.3097	rs10937103	-4.86	rs9877549	0.166227	-4.89	-4.13471	409	1	top1	0.17	9.7e-07	4.1347	3.55e-05	0.00331925	Brain_Nucleus_accumbens_basal_ganglia
ENSG00000113318.9	MSH3	5	79950971	80172279	0.244	rs12522063	-3.864	rs245016	0.067441	4.65	0.8258	480	7	lasso	0.1	0.00014	3.2673	0.00109	0.02834	Brain_Nucleus_accumbens_basal_ganglia
ENSG00000037474.10	NSUN2	5	6599352	6633404	0.655	rs3776439	4.981	rs2303711	0.529407	8.56	4.1222	628	21	enet	0.58	5.3e-26	4.072	4.66e-05	0.0036348	Brain_Nucleus_accumbens_basal_ganglia
ENSG00000239389.3	PCDHA13	5	140261793	140264247	0.309	rs17208383	-6.964	rs251379	0.192787	5.41	4.6962	380	1	top1	0.19	1.2e-07	4.6962	2.65e-06	0.0004134	Brain_Nucleus_accumbens_basal_ganglia
ENSG00000113205.2	PCDHB3	5	140480340	140483406	0.198	rs12520854	-8.455	rs12653888	0.062812	-4.23	-3.0559	430	1	top1	0.063	0.0024	3.0559	0.00224	0.04992	Brain_Nucleus_accumbens_basal_ganglia
ENSG00000163932.9	PRKCD	3	53190025	53226733	0.2305	rs13071584	-5.93	rs2115779	0.055335	3.77	-3.57109	375	1	top1	0.055	0.0042	-3.5711	0.000355	0.0165962	Brain_Nucleus_accumbens_basal_ganglia
ENSG00000111237.14	PS29	12	110928902	110939922	0.171	rs17188964	-9.2	rs4766492	0.108628	4.58	2.97072	239	2	lasso	0.11	7.7e-05	3.8462	0.00012	0.01488	Brain_Nucleus_accumbens_basal_ganglia
ENSG00000272750.1	RP11-378J18.8	1	222832209	222834854	0.489	rs17532708	4.05	rs2133189	0.344	6.77	3.7032	326	1	top1	0.34	1.7e-13	3.7032	0.000213	0.0495	Brain_Nucleus_accumbens_basal_ganglia
ENSG00000231050.1	RP1-140A9.1	1	1822910	1824097	0.342	rs2294489	3.96	rs16824526	0.236	-6.05	-3.59093	318	1	top1	0.24	3.2e-09	3.59093	0.00033	0.0495	Brain_Nucleus_accumbens_basal_ganglia
ENSG00000272335.1	RP11-53O19.3	5	44826178	44828694	0.13	rs10051592	-3.911	rs9292913	0.076334	-3.85	3.6225	225	1	top1	0.076	0.00089	-3.6225	0.000292	0.0091104	Brain_Nucleus_accumbens_basal_ganglia
ENSG00000213409.4	RP11-658F2.3	11	66529046	66529549	0.156	rs664297	10.58	rs7122539	0.028128	-3.76	-5.844	256	1	top1	0.028	0.032	5.844	5.1e-09	8.52e-07	Brain_Nucleus_accumbens_basal_ganglia
ENSG00000255320.1	RP11-755F10.1	11	66012311	66013710	0.581	rs472518	6.2	rs2236652	0.518492	8.42	-5.2702	323	3	lasso	0.54	2.7e-23	-4.9668	6.81e-07	5.69e-05	Brain_Nucleus_accumbens_basal_ganglia
ENSG00000111671.5	SPSB2	12	6980113	6998522	0.733	rs28917485	4.07	rs5446	0.386365	7.12	-3.42271	208	8	lasso	0.39	1.6e-15	-3.3966	0.000682	0.042284	Brain_Nucleus_accumbens_basal_ganglia
ENSG00000064607.12	SUGP2	19	19101697	19144832	0.2	rs1005372	14.05	rs2231998	-0.006879	3.53	4.42536	331	6	enet	0.022	0.049	3.79468	0.000148	0.0111493	Brain_Nucleus_accumbens_basal_ganglia
ENSG00000198133.4	TMEM229B	14	67913801	68000456	0.415	rs12586896	5.09	rs12586896	-0.003495	-3.55	5.09387	384	7	lasso	0.036	0.017	-4.4554	8.37e-06	0.00077004	Brain_Nucleus_accumbens_basal_ganglia
ENSG00000100038.15	TOP3B	22	22311397	22337213	0.4959	rs2006893	3.7	rs239917	0.216799	-5.37	-3.31489	415	1	top1	0.22	1.6e-08	3.31489	0.000917	0.0369857	Brain_Nucleus_accumbens_basal_ganglia
ENSG00000162971.6	TYW5	2	200794698	200813195	0.1862	rs6733523	9.27	rs4673634	0.0693	-4.34	3.40165	366	1	top1	0.069	0.0015	-3.40165	0.00067	0.0403675	Brain_Nucleus_accumbens_basal_ganglia
ENSG00000228970.5	UBTFL6	2	98253060	98254266	0.1888	rs2071038	9.61	rs11123861	0.000628	-2.88	2.13501	133	22	enet	0.084	0.00052	-3.88029	0.000104	0.012532	Brain_Nucleus_accumbens_basal_ganglia
ENSG00000177082.8	WDR73	15	85185999	85197574	0.406	rs3748376	-6.3	rs1107179	0.23674	-5.68	4.3623	376	1	top1	0.24	3e-09	-4.3623	1.29e-05	0.0015867	Brain_Nucleus_accumbens_basal_ganglia
ENSG00000130733.6	YIPF2	19	11033454	11039357	0.251	rs6511707	5.4	rs8111456	-0.007871	-3.14	-0.00514	379	379	blup	0.06	0.003	4.54618	5.46e-06	0.00123396	Brain_Nucleus_accumbens_basal_ganglia
ENSG00000261342.1	AC006538.1	19	2727741	2729325	0.243	rs759073	-4.81	rs7252598	0.00515	3.58	-3.40116	442	442	blup	0.038	0.023	-3.73228	0.00019	0.01064	Brain_Putamen_basal_ganglia
ENSG00000249484.4	AC091969.1	5	151998525	152603103	0.229	rs6579959	-4.518	rs4404733	0.020411	-3.9	3.53648	416	5	lasso	0.026	0.049	-3.8395	0.000123	0.003321	Brain_Putamen_basal_ganglia
ENSG00000163016.5	ALMS1P	2	73872046	73912703	0.24	rs11890811	-5.05	rs7573275	0.254327	5.38	-4.37185	356	1	top1	0.25	1.2e-08	-4.3718	1.23e-05	0.00132225	Brain_Putamen_basal_ganglia
ENSG00000242247.6	ARFGAP3	22	43192508	43254112	0.203	rs4822232	5.16	rs8140884	0.168	4.52	-3.6942	531	1	top1	0.17	5.2e-06	-3.6942	0.000221	0.0113525	Brain_Putamen_basal_ganglia
ENSG00000214435.3	AS3MT	10	104629273	104661656	0.312	rs10786701	-4.6	rs7096169	0.06871	-4.24	-3.89448	343	1	top1	0.069	0.0033	3.89448	9.84e-05	0.0099375	Brain_Putamen_basal_ganglia
ENSG00000196072.7	BLOC1S2	10	102033713	102046469	0.536	rs1408579	-4.24	rs7912400	0.41412	-6.95	-3.44136	410	6	lasso	0.44	2.6e-15	3.38134	0.000721	0.0300417	Brain_Putamen_basal_ganglia
ENSG00000177025.3	C19orf18	19	58469805	58485902	0.22	rs7247899	-4.24	rs257676	0.0652	-4.55	3.82121	460	1	top1	0.065	0.0041	-3.82121	0.000133	0.01064	Brain_Putamen_basal_ganglia
ENSG00000162585.12	C1orf86	1	2115903	2139172	0.316	rs2294489	4.27	rs3121822	0.015885	3.58	-0.35939	376	38	enet	0.18	2.3e-06	-4.01348	5.98e-05	0.0082524	Brain_Putamen_basal_ganglia
ENSG00000146540.10	C7orf50	7	1036622	1177896	0.2728	rs4537211	4.14	rs6462277	0.184459	4.67	-3.79931	407	1	top1	0.18	1.7e-06	-3.7993	0.000145	0.01363	Brain_Putamen_basal_ganglia
ENSG00000140326.8	CDAN1	15	43015757	43029324	0.194	rs4923947	6.54	rs3099758	0.075369	4.27	5.44768	276	276	blup	0.13	8.5e-05	-3.6237	0.00029	0.03712	Brain_Putamen_basal_ganglia
ENSG00000148600.10	CDHR1	10	85954410	85979377	0.284	rs7099098	-3.28	rs7099098	0.18485	5.06	-3.28138	541	4	lasso	0.21	3.5e-07	-3.27665	0.00105	0.0328125	Brain_Putamen_basal_ganglia
ENSG00000160161.5	CILP2	19	19649057	19657468	0.23	rs1005372	10.65	rs2965201	0.0992	4.17	5.23331	356	1	top1	0.099	0.00047	5.23331	1.67e-07	2.81e-05	Brain_Putamen_basal_ganglia
ENSG00000183513.4	COA5	2	99215773	99224978	0.317	rs10178956	4.4	rs4851957	0.014207	-3.5	2.11653	315	315	blup	0.022	0.067	-3.4913	0.000481	0.0344717	Brain_Putamen_basal_ganglia
ENSG00000100058.8	CRYBB2P1	22	25844072	25916821	0.5	rs760555	-3.39	rs760554	0.2907	5.79	-3.3622	513	1	top1	0.29	7.4e-10	-3.3622	0.000773	0.0186912	Brain_Putamen_basal_ganglia
ENSG00000272977.1	CTA-390C10.10	22	25872185	25875938	0.612	rs760555	-3.39	rs7285549	0.31946	-6.21	-3.3572	516	1	top1	0.32	7.6e-11	3.3572	0.000787	0.0186912	Brain_Putamen_basal_ganglia
ENSG00000095485.12	CWF19L1	10	101992055	102027437	0.657	rs1408579	-4.24	rs11597086	0.42024	6.91	-3.77673	401	1	top1	0.42	1.2e-14	-3.77673	0.000159	0.0099375	Brain_Putamen_basal_ganglia
ENSG00000117593.8	DARS2	1	173793641	173827684	0.336	rs6425277	-4.58	rs3791020	0.012184	-4.06	-2.0395	278	278	blup	0.083	0.0013	4.40699	1.05e-05	0.002898	Brain_Putamen_basal_ganglia
ENSG00000105928.9	DFNA5	7	24737972	24809244	0.621	rs2237306	-4.81	rs876308	0.465571	7.18	-3.30366	631	1	top1	0.47	1.4e-16	-3.3037	0.000954	0.045637	Brain_Putamen_basal_ganglia
ENSG00000108272.9	DHRS11	17	34948228	34957235	0.344	rs7224892	9.32	rs12936319	0.295412	-6.03	-4.5853	310	1	top1	0.3	5.1e-10	4.58532	4.53e-06	0.00075651	Brain_Putamen_basal_ganglia
ENSG00000167264.13	DUS2	16	68021664	68113223	0.173	rs5923	-4.76	rs1073632	0.063502	3.73	-4.61851	256	1	top1	0.064	0.0046	-4.61851	3.87e-06	0.00053019	Brain_Putamen_basal_ganglia
ENSG00000070193.4	FGF10	5	44303646	44389808	0.285	rs13362132	3.752	rs17268006	0.036262	3.36	-0.245202	251	251	blup	0.06	0.0058	-3.0342	0.00241	0.0406687	Brain_Putamen_basal_ganglia
ENSG00000122687.13	FTSJ2	7	2273866	2281840	0.4074	rs6461049	7.25	rs3757440	0.080433	5.07	-4.84914	417	10	enet	0.14	4.3e-05	-5.3502	8.78e-08	1.65e-05	Brain_Putamen_basal_ganglia
ENSG00000163938.12	GNL3	3	52715172	52728504	0.1446	rs17052200	11.3	rs1014969	0.04659	-4.13	-5.81271	387	15	lasso	0.049	0.011	5.81271	6.15e-09	1.02e-06	Brain_Putamen_basal_ganglia
ENSG00000108587.10	GOSR1	17	28804380	28854610	0.352	rs2058284	-5.07	rs9303633	0.233734	5.53	4.0151	320	1	top1	0.23	5.3e-08	4.0151	5.94e-05	0.0033066	Brain_Putamen_basal_ganglia
ENSG00000238121.1	LINC00426	13	30914407	30951282	0.463	rs3803277	-5.61	rs2185008	0.06356	-4.44	-3.592	583	6	lasso	0.096	0.00059	3.776	0.000159	0.00795	Brain_Putamen_basal_ganglia
ENSG00000242759.2	LINC00882	3	106555658	106959488	0.2132	rs1426952	-4.19	rs167924	0.0333	-3.49	3.41629	327	1	top1	0.033	0.031	-3.41629	0.000635	0.021082	Brain_Putamen_basal_ganglia
ENSG00000224086.3	LL22NC03-86G7.1	22	22292957	22297799	0.684	rs2006893	3.7	rs240066	0.40217	-7.56	-3.494	416	18	enet	0.49	1.3e-17	3.6736	0.000239	0.0113525	Brain_Putamen_basal_ganglia
ENSG00000010626.10	LRRC23	12	7013897	7023407	0.522	rs28917485	4.28	rs5446	0.115797	5.06	-3.4227	200	10	enet	0.23	8.2e-08	-3.5167	0.000437	0.026596	Brain_Putamen_basal_ganglia
ENSG00000176681.10	LRRC37A	17	44370099	44415160	0.828	rs7224296	3.37	rs183211	0.202733	5.53	-2.9112	79	34	enet	0.49	1.6e-17	-4.15088	3.31e-05	0.00276385	Brain_Putamen_basal_ganglia
ENSG00000264589.1	MAPT-AS1	17	43921017	43972966	0.127	rs17631676	-2.77	rs8072451	0.019299	-3.18	-2.5172	32	15	enet	0.11	0.00027	3.45866	0.000543	0.0226702	Brain_Putamen_basal_ganglia
ENSG00000078070.7	MCCC1	3	182733006	182833863	0.2183	rs10937103	-4.86	rs9877549	0.12774	-4.4	-4.13471	406	1	top1	0.13	7.5e-05	4.13471	3.55e-05	0.00196433	Brain_Putamen_basal_ganglia
ENSG00000003509.11	NDUFAF7	2	37458857	37480546	0.39	rs1158218	-4.78	rs11124574	0.23157	5.23	-4.40641	486	1	top1	0.23	6.2e-08	-4.4064	1.05e-05	0.00132225	Brain_Putamen_basal_ganglia
ENSG00000037474.10	NSUN2	5	6599352	6633404	0.773	rs3776439	4.981	rs2303711	0.589213	8.36	4.12218	628	16	enet	0.61	6.2e-24	4.4018	1.07e-05	0.00037125	Brain_Putamen_basal_ganglia
ENSG00000250120.2	PCDHA10	5	140235595	140238021	0.261	rs17208383	-6.54	rs6884562	0.098594	4.51	3.54622	375	38	enet	0.19	1.2e-06	4.3965	1.1e-05	0.00037125	Brain_Putamen_basal_ganglia
ENSG00000239389.3	PCDHA13	5	140261793	140264247	0.319	rs17208383	-6.964	rs251379	0.269474	5.52	4.69616	380	1	top1	0.27	3.7e-09	4.6962	2.65e-06	0.000178875	Brain_Putamen_basal_ganglia
ENSG00000120322.2	PCDHB8	5	140557371	140560081	0.272	rs12520854	-5.909	rs1528587	0.104414	4.63	-3.37817	443	4	lasso	0.1	0.00033	-3.5552	0.000378	0.008505	Brain_Putamen_basal_ganglia
ENSG00000164087.3	POC1A	3	52109269	52188706	0.1987	rs11720243	-6.01	rs1961958	0.11271	-4.33	-5.47582	305	1	top1	0.11	0.0002	5.47582	4.36e-08	3.62e-06	Brain_Putamen_basal_ganglia
ENSG00000177707.6	PRL3	3	110788918	110994410	0.6245	rs1512527	4.06	rs7642664	0.41027	6.76	-3.24199	316	1	top1	0.41	2.9e-14	-3.24199	0.00119	0.0329233	Brain_Putamen_basal_ganglia
ENSG00000136144.7	RCBTB1	13	50106082	50159719	0.44	rs3969	4.04	rs1359541	0.18305	-4.95	3.433	382	1	top1	0.18	1.9e-06	-3.4329	0.000597	0.014925	Brain_Putamen_basal_ganglia
ENSG00000251634.2	RP11-1280N14.3	5	70398725	70424580	0.292	rs6453402	15.315	rs10076087	0.059974	-3.48	-2.32224	72	15	enet	0.066	0.004	6.1526	7.62e-10	1.03e-07	Brain_Putamen_basal_ganglia
ENSG00000272750.1	RP11-378J18.8	1	222832209	222834854	0.393	rs17532708	4.05	rs17163358	0.326674	6.02	3.68345	326	5	lasso	0.33	3e-11	3.49716	0.00047	0.04324	Brain_Putamen_basal_ganglia
ENSG00000272335.1	RP11-53O19.3	5	44826178	44828694	0.185	rs10051592	-3.911	rs6871052	0.145779	-4.77	3.48421	225	1	top1	0.15	2.3e-05	-3.4842	0.000494	0.00952714	Brain_Putamen_basal_ganglia
ENSG00000255320.1	RP11-755F10.1	11	66012311	66013710	0.436	rs472518	6.2	rs2236652	0.485875	7.43	-5.2702	323	1	lasso	0.49	1.2e-17	-5.27017	1.36e-07	2.03e-05	Brain_Putamen_basal_ganglia
ENSG00000124107.5	SLPI	20	43880880	43883205	0.205	rs6073622	-6.07	rs6017488	0.03516	-4.25	-4.32987	474	2	lasso	0.039	0.022	4.35657	1.32e-05	0.0008052	Brain_Putamen_basal_ganglia
ENSG00000124216.3	SNAI1	20	48599536	48605423	0.323	rs6095541	-5.25	rs645544	0.155603	-4.44	-3.5174	465	1	top1	0.16	1.2e-05	3.5174	0.000436	0.013298	Brain_Putamen_basal_ganglia
ENSG00000111671.5	SPSB2	12	6980113	6998522	0.723	rs28917485	4.07	rs5446	0.413148	6.95	-3.4227	208	7	lasso	0.44	1.5e-15	-3.4871	0.000488	0.026596	Brain_Putamen_basal_ganglia
ENSG00000144867.7	SRPRB	3	133502877	133540336	0.3456	rs6776275	-3.63	rs2370409	0.09246	-4.22	3.51365	488	1	top1	0.092	0.00073	-3.51365	0.000442	0.018343	Brain_Putamen_basal_ganglia
ENSG00000015592.12	STMN4	8	27092840	27115937	0.721	rs10094592	-3.99	rs17366947	0.48	-7.39	-3.5036	635	1	top1	0.48	3e-17	3.5036	0.000459	0.048654	Brain_Putamen_basal_ganglia
ENSG00000177683.9	THAP5	7	108194987	108209897	0.3792	rs17330717	5.07	rs40941	0.262459	5.56	-3.29886	457	1	top1	0.26	6.4e-09	-3.2989	0.000971	0.045637	Brain_Putamen_basal_ganglia
ENSG00000242173.4	ARHGDIG	16	321881	333003	0.368	rs12921002	3.62	rs214247	0.24403	-5.24	-2.9909	341	1	top1	0.24	1.4e-06	2.99085	0.002782	0.0381531	Brain_Spinal_cord_cerical_c-1
ENSG00000196072.7	BLOC1S2	10	102033713	102046469	0.704	rs1408579	-4.24	rs7912400	0.459007	-6.54	-3.4414	409	13	lasso	0.48	4.7e-13	3.3693	0.000754	0.04329	Brain_Spinal_cord_cerical_c-1
ENSG00000186470.9	BTN3A2	6	26365387	26378546	0.566	rs13198716	-5.88	rs9366653	0.479759	-6.37	-4.56104	556	36	enet	0.56	3.7e-16	4.04225	5.29e-05	0.0046023	Brain_Spinal_cord_cerical_c-1
ENSG00000221819.2	C16orf3	16	90095316	90096309	0.214	rs4420527	-4.44	rs1061646	0.09209	3.56	-3.0094	266	1	top1	0.092	0.0032	-3.00936	0.002618	0.0381531	Brain_Spinal_cord_cerical_c-1
ENSG00000162384.9	C1orf123	1	53679870	53686289	0.4802	rs5174	-3.96	rs12737375	0.340325	-5.42	-3.50582	488	1	top1	0.34	5.3e-09	3.50582	0.000455	0.04641	Brain_Spinal_cord_cerical_c-1
ENSG00000272977.1	CTA-390C10.10	22	25872185	25875938	0.496	rs760555	-3.39	rs7285549	0.253338	-4.89	-3.3572	516	1	top1	0.25	8.6e-07	3.3572	0.000787	0.022823	Brain_Spinal_cord_cerical_c-1
ENSG00000095485.12	CWF19L1	10	101992055	102027437	0.346	rs1408579	-4.24	rs10883447	0.19053	4.78	-3.3013	400	1	top1	0.19	2.5e-05	-3.3013	0.000962	0.04329	Brain_Spinal_cord_cerical_c-1
ENSG00000242612.2	DECR2	16	451826	462487	0.357	rs12921002	3.62	rs1204504	0.12393	4.42	-3.0371	389	1	top1	0.12	0.00069	-3.03706	0.002389	0.0381531	Brain_Spinal_cord_cerical_c-1
ENSG00000102967.7	DHODH	16	72042487	72058954	0.51	rs17604349	-4.58	rs7185601	0.11784	3.79	1.396	370	10	lasso	0.17	8.1e-05	3.0687	0.00215	0.0381531	Brain_Spinal_cord_cerical_c-1
ENSG00000167264.13	DUS2	16	68021664	68113223	0.257	rs5923	-4.76	rs7201591	0.06157	3.53	-2.9992	256	1	top1	0.062	0.014	-2.99919	0.002707	0.0381531	Brain_Spinal_cord_cerical_c-1
ENSG00000253893.2	FAM85B	8	8025341	8084136	0.308	rs2976921	-3.75	rs2945230	0.325339	-5.55	-2.9484	318	1	top1	0.33	1.3e-08	2.9484	0.00319	0.0346343	Brain_Spinal_cord_cerical_c-1
ENSG00000106080.6	FKBP14	7	30050203	30066300	0.324	rs17323815	-4.83	rs17326236	-0.01224	-2.91	-4.4581	416	416	blup	0.052	0.022	3.28396	0.00102	0.04828	Brain_Spinal_cord_cerical_c-1
ENSG00000122687.13	FTSJ2	7	2273866	2281840	0.454	rs6461049	7.25	rs7799006	0.21148	4.61	-4.8234	419	1	top1	0.21	8.2e-06	-4.82344	1.41e-06	0.00020022	Brain_Spinal_cord_cerical_c-1
ENSG00000269783.1	GOLGA7B	10	99627889	99630822	0.496	rs29001285	-4.36	rs17418706	0.086444	-4.45	-0.3227	459	459	blup	0.16	9.4e-05	-3.0775	0.002087	0.0469575	Brain_Spinal_cord_cerical_c-1
ENSG00000086506.2	HBQ1	16	230452	231180	0.346	rs12921002	3.62	rs214250	0.02188	-4.17	-2.3771	299	299	blup	0.078	0.0064	3.39539	0.000685	0.0381531	Brain_Spinal_cord_cerical_c-1
ENSG00000164818.11	HEATR2	7	766615	829190	0.272	rs4537211	4.14	rs3922641	0.11092	-4.21	4.1339	293	1	top1	0.11	0.0013	-4.13394	3.57e-05	0.0025347	Brain_Spinal_cord_cerical_c-1
ENSG00000055955.11	ITIH4	3	52846991	52864755	0.342	rs11720243	-6.01	rs6445538	0.28338	5.3	-4.2572	389	1	top1	0.28	1.6e-07	-4.2572	2.07e-05	0.0023184	Brain_Spinal_cord_cerical_c-1
ENSG00000224086.3	LL22NC03-86G7.1	22	22292957	22297799	0.544	rs2006893	3.7	rs5756306	0.234086	-5.4	-3.5805	413	10	lasso	0.23	2.4e-06	3.5429	0.000396	0.022823	Brain_Spinal_cord_cerical_c-1
ENSG00000204963.4	PCDHA7	5	140213969	140216338	0.364	rs17208383	-7.793	rs3756338	0.241017	5.25	3.5195	372	372	blup	0.35	3.2e-09	3.7797	0.000157	0.014444	Brain_Spinal_cord_cerical_c-1
ENSG00000120322.2	PCDHB8	5	140557371	140560081	0.467	rs12520854	-5.909	rs1528587	0.257408	5.03	-3.3782	443	1	top1	0.26	6.9e-07	-3.3782	0.00073	0.0223867	Brain_Spinal_cord_cerical_c-1
ENSG00000253485.1	PCDHGA5	5	140743898	140746318	0.348	rs155811	-4.981	rs7730410	0.040726	3.72	3.6805	500	12	lasso	0.059	0.016	3.5001	0.000465	0.02139	Brain_Spinal_cord_cerical_c-1
ENSG00000178209.10	PLEC	8	144989321	145050902	0.322	rs7819099	-6.43	rs7014582	0.052302	-3.97	-6.324	244	1	top1	0.052	0.022	6.324	2.55e-10	1.94e-08	Brain_Spinal_cord_cerical_c-1
ENSG00000147535.12	PPAPDC1B	8	38120648	38126761	0.326	rs10958700	-4.1	rs2932005	0.114828	-4	-3.379	292	292	blup	0.13	0.00045	2.7816	0.00541	0.0473733	Brain_Spinal_cord_cerical_c-1
ENSG00000253649.1	PRSS51	8	10340388	10405095	0.247	rs3088186	-5.5	rs17151588	0.11286	4.37	-3.4184	711	3	lasso	0.14	0.0004	-3.5697	0.000357	0.0069768	Brain_Spinal_cord_cerical_c-1
ENSG00000255320.1	RP11-755F10.1	11	66012311	66013710	0.679	rs472518	6.2	rs2236652	0.38778	5.98	-5.27017	321	1	top1	0.39	2.5e-10	-5.27017	1.36e-07	1.33e-05	Brain_Spinal_cord_cerical_c-1
ENSG00000253678.1	RP11-981G7.3	8	10335001	10336885	0.463	rs9329211	7.02	rs11249967	0.021942	3.65	-5.1484	719	719	blup	0.1	0.0018	-2.77	0.00561	0.0473733	Brain_Spinal_cord_cerical_c-1
ENSG00000225113.1	RP5-1160K1.3	1	110138847	110140403	0.2174	rs943639	5.01	rs3768497	0.061251	3.63	3.54561	441	1	top1	0.061	0.014	3.54561	0.000392	0.04641	Brain_Spinal_cord_cerical_c-1
ENSG00000179526.12	SHARPIN	8	145153536	145162961	0.349	rs7819099	-6.43	rs2242086	-0.011682	-3.11	-0.9723	231	231	blup	0.0078	0.2	-3.4503	0.00056	0.00709333	Brain_Spinal_cord_cerical_c-1
ENSG00000176209.7	SMIM19	8	42396855	42409603	0.444	rs2923428	3.93	rs2974342	0.141088	4.8	3.9144	264	1	top1	0.14	0.0003	3.9144	9.06e-05	0.0034428	Brain_Spinal_cord_cerical_c-1
ENSG00000204991.6	SPIRE2	16	89884587	89937727	0.396	rs4420527	-4.44	rs7195066	0.08367	3.93	-2.6125	363	363	blup	0.14	0.00031	-3.32648	0.000879	0.0381531	Brain_Spinal_cord_cerical_c-1
ENSG00000015592.12	STMN4	8	27092840	27115937	0.859	rs10094592	-3.99	rs17366947	0.688813	-7.52	-3.5036	632	1	top1	0.69	3.4e-22	3.5036	0.000459	0.0069768	Brain_Spinal_cord_cerical_c-1
ENSG00000104228.8	TRIM35	8	27142404	27168836	0.594	rs10094592	-3.99	rs17366947	0.568025	-6.9	-3.5036	627	1	top1	0.57	1.9e-16	3.5036	0.000459	0.0069768	Brain_Spinal_cord_cerical_c-1
ENSG00000254635.1	WAC-AS1	10	28811581	28821421	0.269	rs332112	3.7	rs2153302	-0.008625	-3.47	-2.093	583	583	blup	0.075	0.0072	3.1281	0.001759	0.0469575	Brain_Spinal_cord_cerical_c-1
ENSG00000182827.8	ACBD3	1	226332380	226374431	0.512	rs506128	3.99	rs2889537	0.172495	-4.04	3.26207	420	1	top1	0.17	8.4e-05	-3.26207	0.001106	0.038157	Brain_Substantia_nigra
ENSG00000186470.9	BTN3A2	6	26365387	26378546	0.737	rs13198716	-5.88	rs9393714	0.33325	-5.5	-4.51246	557	28	lasso	0.5	2.7e-13	3.5754	0.00035	0.0238	Brain_Substantia_nigra
ENSG00000151067.16	CACNA1C	12	2079952	2802108	0.371	rs2159100	-8.21	rs2239030	0.08024	-4.01	-6.3242	550	550	blup	0.14	0.00034	4.4789	7.5e-06	0.0005025	Brain_Substantia_nigra
ENSG00000253958.1	CLDN23	8	8559448	8560357	0.681	rs484074	-3.76	rs940031	-0.01291	-3.13	-2.8832	624	624	blup	0.066	0.013	3.89727	9.73e-05	0.0065191	Brain_Substantia_nigra
ENSG00000272977.1	CTA-390C10.10	22	25872185	25875938	0.726	rs760555	-3.39	rs7285549	0.158824	-4.07	-3.35722	517	1	top1	0.16	0.00016	3.35722	0.000787	0.0208555	Brain_Substantia_nigra
ENSG00000174080.6	CTSF	11	66330934	66336312	0.254	rs664297	13.35	rs509556	0.07924	-3.8	5.0685	255	255	blup	0.12	0.0011	-4.04597	5.21e-05	0.0014588	Brain_Substantia_nigra
ENSG00000172992.7	DCAKD	17	43100708	43138473	0.316	rs2239922	-3.54	rs8078303	0.0941	3.94	-3.3328	325	1	top1	0.094	0.0035	-3.3328	0.00086	0.03096	Brain_Substantia_nigra
ENSG00000242612.2	DECR2	16	451826	462487	0.289	rs12921002	3.62	rs3743890	0.09983	4.25	3.2427	389	1	top1	0.1	0.0027	3.2427	0.00118	0.03186	Brain_Substantia_nigra
ENSG00000140543.9	DET1	15	89054790	89089906	0.627	rs4887351	-3.7	rs8037910	-0.012862	-3.26	-0.4209	465	465	blup	0.0081	0.2	-3.7	0.000216	0.007668	Brain_Substantia_nigra
ENSG00000105928.9	DFNA5	7	24737972	24809244	0.733	rs2237306	-4.81	rs1476520	0.354926	5.58	-3.7541	630	1	top1	0.35	4.2e-09	-3.7541	0.000174	0.018966	Brain_Substantia_nigra
ENSG00000108272.9	DHRS11	17	34948228	34957235	0.319	rs7224892	9.32	rs12601380	0.01999	-3.72	-5.0713	310	4	lasso	0.054	0.022	7.6168	2.6e-14	2.81e-12	Brain_Substantia_nigra
ENSG00000139433.5	GLTP	12	110288748	110318293	0.501	rs7308785	-5.44	rs10850830	0.08913	-4.36	-2.9035	351	1	top1	0.089	0.0044	2.9035	0.00369	0.049446	Brain_Substantia_nigra
ENSG00000167914.6	GSDMA	17	38119226	38134019	0.519	rs16965465	9.35	rs3859192	0.22295	-4.93	-3.8286	299	7	lasso	0.24	2.2e-06	3.239	0.0012	0.0324	Brain_Substantia_nigra
ENSG00000159708.13	LRRC36	16	67360701	67419106	0.27	rs11861657	-4.45	rs8055285	-0.0128	3.4	-2.3143	235	235	blup	0.051	0.026	-4.7572	1.96e-06	0.00015876	Brain_Substantia_nigra
ENSG00000090382.2	LYZ	12	69742121	69748014	0.303	rs317681	7.56	rs6581887	0.03139	3.78	3.6663	533	1	top1	0.031	0.064	3.6663	0.000246	0.005494	Brain_Substantia_nigra
ENSG00000037474.10	NSUN2	5	6599352	6633404	0.731	rs3776439	4.981	rs3776439	0.51	6.42	4.98123	626	13	lasso	0.58	1.7e-16	4.65511	3.24e-06	0.00025272	Brain_Substantia_nigra
ENSG00000178685.9	PARP10	8	145051321	145086940	0.399	rs7819099	-6.43	rs6558326	-0.00752	-3.17	-1.6818	244	244	blup	0.15	0.00027	3.21243	0.00132	0.02211	Brain_Substantia_nigra
ENSG00000251664.2	PCDHA12	5	140255058	140257424	0.393	rs17208383	-6.873	rs3776105	0.00566	-3.45	-3.69177	378	37	enet	0.052	0.024	-3.51893	0.000433	0.011258	Brain_Substantia_nigra
ENSG00000113212.4	PCDHB7	5	140552243	140555957	0.499	rs12520854	-5.972	rs4912742	0.302	-4.96	-3.07458	445	1	top1	0.3	9.6e-08	3.07458	0.00211	0.041145	Brain_Substantia_nigra
ENSG00000108352.7	RAPGEFL1	17	38333263	38351908	0.448	rs16965465	9.24	rs12453334	0.03129	3.88	-4.432	294	6	lasso	0.073	0.0093	-3.7567	0.000172	0.009288	Brain_Substantia_nigra
ENSG00000227373.1	RP11-160H22.5	1	174084438	174129142	0.298	rs7536102	-4.65	rs16846520	0.140021	4.19	-2.13026	277	277	blup	0.21	1.4e-05	-3.52231	0.000428	0.019688	Brain_Substantia_nigra
ENSG00000254353.1	RP11-195E2.4	5	70328995	70330227	0.678	rs6453402	19.595	rs6453406	0.117	4.2	0.06145	40	10	enet	0.17	0.00011	-3.72474	0.000196	0.007644	Brain_Substantia_nigra
ENSG00000272750.1	RP11-378J18.8	1	222832209	222834854	0.393	rs17532708	4.05	rs2291834	0.141348	4.14	3.61229	326	1	top1	0.14	0.00038	3.61229	0.000304	0.019688	Brain_Substantia_nigra
ENSG00000231050.1	RP1-140A9.1	1	1822910	1824097	0.417	rs2294489	3.96	rs16824526	0.249188	-4.54	-3.59093	318	1	top1	0.25	1.7e-06	3.59093	0.00033	0.019688	Brain_Substantia_nigra
ENSG00000261777.1	RP11-529K1.2	16	70349543	70380650	0.683	rs7196032	-4.52	rs8063029	-0.00969	2.97	0.6792	192	192	blup	0.084	0.0054	-3.7116	0.000206	0.008343	Brain_Substantia_nigra
ENSG00000255320.1	RP11-755F10.1	11	66012311	66013710	0.568	rs472518	6.2	rs2236652	0.4287	6.02	-5.2702	323	1	top1	0.43	3.6e-11	-5.27017	1.36e-07	5.71e-06	Brain_Substantia_nigra
ENSG00000261693.1	RP13-467H17.1	8	143485013	143488389	0.34	rs10102944	-3.9	rs4576462	0.05284	-3.77	-2.9411	444	1	top1	0.053	0.023	2.94105	0.00327	0.043818	Brain_Substantia_nigra
ENSG00000111671.5	SPSB2	12	6980113	6998522	0.859	rs28917485	4.07	rs1047776	0.37354	-5.47	2.5796	207	17	lasso	0.49	6e-13	-3.9489	7.85e-05	0.00262975	Brain_Substantia_nigra
ENSG00000173898.7	SPTBN2	11	66452719	66496697	0.455	rs664297	10.81	rs10160758	0.11277	3.89	-5.0187	251	4	lasso	0.25	1.5e-06	-6.45755	1.06e-10	8.9e-09	Brain_Substantia_nigra
ENSG00000015592.12	STMN4	8	27092840	27115937	0.638	rs10094592	-3.99	rs17366947	0.60028	-6.93	-3.5036	635	1	top1	0.6	3.3e-17	3.50361	0.000459	0.010251	Brain_Substantia_nigra
ENSG00000104228.8	TRIM35	8	27142404	27168836	0.494	rs10094592	-3.99	rs17366947	0.37608	-5.59	-3.5036	630	1	top1	0.38	1.1e-09	3.50361	0.000459	0.010251	Brain_Substantia_nigra
ENSG00000185880.8	TRIM69	15	45021186	45060027	0.366	rs1669834	3.92	rs4923989	0.017047	3.62	3.891	249	8	enet	0.085	0.0052	3.1983	0.00138	0.03266	Brain_Substantia_nigra
ENSG00000100271.12	TTLL1	22	43442416	43485434	0.422	rs4822232	5.16	rs4822231	0.17095	4.46	4.96719	554	1	top1	0.17	9e-05	4.96719	6.79e-07	3.6e-05	Brain_Substantia_nigra
ENSG00000158023.5	WDR66	12	122356204	122441833	0.494	rs3809143	-4.29	rs6486782	0.24533	5.19	3.0126	338	1	top1	0.25	2.1e-06	3.0126	0.00259	0.0433825	Brain_Substantia_nigra
ENSG00000177082.8	WDR73	15	85185999	85197574	0.368	rs3748376	-6.3	rs2292462	0.161913	-4.82	4.0551	376	1	top1	0.16	0.00014	-4.0551	5.01e-05	0.0035571	Brain_Substantia_nigra
ENSG00000122574.6	WIPF3	7	29846102	29956682	0.536	rs11975645	-4.62	rs11975522	0.029498	3.52	-4.1946	544	544	blup	0.1	0.0026	-3.3897	0.0007	0.03815	Brain_Substantia_nigra
CHR, chromosome; HSQ, heritability of the gene's expression; BEST.GWAS.ID, ID of the most significant GWAS SNP in locus; BEST.GWAS.Z, Z-score of the most significant GWAS SNP in locus; EQTL.ID, ID of the best eQTL in the locus; EQTL.R2, cross-validation R2 of the best eQTL in the locus;
EQTL.Z, Z-score of the best eQTL in the locus; EQTL.GWAS.Z, GWAS Z-score for this eQTL; NSNP, Number of SNPs in the locus; NWGT, Number of SNPs in the best performing model; MODEL, Best performing model (lasso - least absolute shrinkage and selection operator, bslmm - bayesian sparse linear mixed model; enet - elastic net, blup - best linear unbiased prediction);
MODELCV.R2, cross-validation R2 of the best performing model; MODELCV.PV, cross-validation P-value of the best performing model; TWAS.Z, TWAS Z-score; TWAS.P, TWAS P value based on the model indicated, uncorrected and two-sided;
*The multiple corrected significance threshold is p.fdr<0.05.

### Sheet: Table S10
Table S9 | Integrated eQTL loci in 13 GTEx brain regions associated with BD type II(BD II) at p_eMAGMA<0.05 after multiple testing
GENE	CHR	START	STOP	NSNPS	NPARAM	N	ZSTAT	P	PERMP	NPERM	p.bonfe	p.fdr	Gene Symbol	Brain region
2770	7	79764140	79848725	25	1	11181	5.1475	1.32e-07	0.0001	10000	2.64e-07	2.64e-07	GNAI1	cerebellum
10279	6	27215480	27224399	1053	15	11076	4.1895	1.4e-05	0.0001	10000	2.8e-05	1.4e-05	PRSS16	cerebellum
CHR, chromosome; NSNPS, number of SNPs mapped to the gene; ZSTAT, Z-score of the most significant GWAS SNP in locus; P, p-value of the association; PERMP, p-value of the permutation; p.bonfe, p-value after bonferroni test; p.fdr, p-value after FDR test
*The multiple corrected significance threshold is p.fdr<0.05.
														s

### Sheet: Table S11
Table S11 | Integrated eQTL loci in 13 GTEx brain regions associated with BD type II(BD II) at p_FUSION<0.05 after multiple testing
Ensembl ID	Gene	CHR	gene start position	gene end position	HSQ	BEST.GWAS.ID	BEST.GWAS.Z	EQTL.ID	EQTL.R2	EQTL.Z	EQTL.GWAS.Z	NSNP	NWGT	MODEL	MODELCV.R2	MODELCV.PV	TWAS.Z	TWAS.P*	p.fdr	brain region
ENSG00000155749.8	ALS2CR12	2	202152994	202222121	0.323	rs6735656	3.94	rs13016963	0.22989	4.54	3.63396	347	1	top1	0.23	1.6e-06	3.634	0.000279	0.037107	Brain_Amygdala
ENSG00000186470.9	BTN3A2	6	26365387	26378546	0.669	rs6903015	-4.3	rs9366653	0.21975	-5.69	-3.81973	556	25	lasso	0.3	2.2e-08	3.72731	0.000194	0.016296	Brain_Amygdala
ENSG00000064012.17	CASP8	2	202098166	202152434	0.3878	rs6735656	3.94	rs6754084	0.26671	5.78	3.90386	351	1	top1	0.27	6.4e-09	3.9039	9.47e-05	0.0173301	Brain_Anterior_cingulate_cortex_BA24
ENSG00000142188.12	TMEM50B	21	34804792	34852318	0.247	rs9980428	-3.57	rs2834216	0.054642	4.32	3.28689	457	2	lasso	0.075	0.0024	3.2995	0.000969	0.035853	Brain_Anterior_cingulate_cortex_BA24
ENSG00000155749.8	ALS2CR12	2	202152994	202222121	0.3005	rs6735656	3.94	rs1035142	0.185935	5.79	3.3742	348	5	lasso	0.24	4e-10	3.88641	0.000102	0.027846	Brain_Caudate_basal_ganglia
ENSG00000160161.5	CILP2	19	19649057	19657468	0.131	rs1005372	11.66	rs16996127	0.0949	4.89	-3.9076	356	1	top1	0.095	0.00011	-3.90765	9.32e-05	0.0248844	Brain_Caudate_basal_ganglia
ENSG00000007171.12	NOS2	17	26083792	26127525	0.4436	rs7218395	4.62	rs3751972	0.264	6.98	3.11797	304	6	lasso	0.31	2.8e-13	3.75555	0.000173	0.034946	Brain_Caudate_basal_ganglia
ENSG00000273456.1	RP11-686O6.2	2	203239655	203240327	0.193	rs13392645	-3.92	rs12467409	0.038861	4.05	-3.60966	335	1	top1	0.039	0.01	-3.60966	0.000307	0.0419055	Brain_Caudate_basal_ganglia
ENSG00000186470.9	BTN3A2	6	26365387	26378546	0.5295	rs6903015	-4.3	rs9366653	0.348067	-6.68	-3.81973	557	1	top1	0.35	3.4e-13	3.81973	0.000134	0.023718	Brain_Cerebellar_Hemisphere
ENSG00000064012.17	CASP8	2	202098166	202152434	0.6478	rs6735656	3.94	rs6735656	0.51323	8.12	3.94012	352	17	enet	0.53	5e-22	4.01233	6.01e-05	0.0173088	Brain_Cerebellar_Hemisphere
ENSG00000075131.5	TIPIN	15	66628544	66679084	0.268	rs17254697	-4.49	rs12914520	0.232518	5.58	-3.4333	520	1	top1	0.23	8.5e-09	-3.4333	0.000596	0.047978	Brain_Cerebellar_Hemisphere
ENSG00000196236.8	XPNPEP3	22	41253088	41351450	0.183	rs5758064	-4.32	rs138312	0.11717	-5.12	4.17845	286	4	lasso	0.15	4.2e-06	-3.77978	0.000157	0.022451	Brain_Cerebellar_Hemisphere
ENSG00000174442.7	ZWILCH	15	66797297	66842115	0.282	rs17254697	-4.53	rs11853245	0.012297	3.62	-3.363	565	16	enet	0.055	0.005	-3.9379	8.22e-05	0.0132342	Brain_Cerebellar_Hemisphere
ENSG00000064012.17	CASP8	2	202098166	202152434	0.6115	rs6735656	3.94	rs10931936	0.37652	7.62	3.854	352	1	top1	0.38	2e-17	3.854	0.000116	0.04524	Brain_Cerebellum
ENSG00000166004.10	KIAA1731	11	93394805	93463113	0.1697	rs10831088	4.35	rs11020474	0.005622	3.64	4.22685	401	1	top1	0.0056	0.17	4.22685	2.37e-05	0.0077973	Brain_Cerebellum
ENSG00000236333.3	TRHDE-AS1	12	72647293	72668687	0.385	rs6421235	3.39	rs7960623	0.040465	-4.38	-2.77607	396	5	lasso	0.056	0.0019	4.07	4.64e-05	0.0117392	Brain_Cerebellum
ENSG00000231680.1	AP003774.6	11	64161814	64163303	0.399	rs2232410	12.61	rs10897495	0.369407	7.08	-3.7836	351	1	top1	0.37	3.3e-15	-3.78356	0.000155	0.03348	Brain_Cortex
ENSG00000064012.17	CASP8	2	202098166	202152434	0.4402	rs6735656	3.94	rs700635	0.3182	6.89	3.81533	352	1	top1	0.32	6.3e-13	3.81533	0.000136	0.036992	Brain_Cortex
ENSG00000273456.1	RP11-686O6.2	2	203239655	203240327	0.1465	rs13392645	-3.92	rs12467409	0.204765	5.55	-3.60966	335	1	top1	0.2	2.2e-08	-3.60966	0.000307	0.041752	Brain_Cortex
ENSG00000155749.8	ALS2CR12	2	202152994	202222121	0.4455	rs6735656	3.94	rs1035142	0.25115	6.48	3.3742	348	5	lasso	0.32	2.8e-11	3.53693	0.000405	0.044145	Brain_Frontal_Cortex_BA9
ENSG00000064012.17	CASP8	2	202098166	202152434	0.4259	rs6735656	3.94	rs700635	0.29335	6.78	3.81533	351	17	enet	0.39	2.4e-14	3.67793	0.000235	0.044145	Brain_Frontal_Cortex_BA9
ENSG00000163938.12	GNL3	3	52715172	52728504	0.2318	rs2577831	3.91	rs13083798	0.163395	4.66	3.7624	388	1	top1	0.16	3.7e-06	3.76239	0.000168	0.03108	Brain_Frontal_Cortex_BA9
ENSG00000186470.9	BTN3A2	6	26365387	26378546	0.56	rs6903015	-4.3	rs9366653	0.24534	-6.29	-3.81973	557	24	lasso	0.32	8.4e-11	3.71615	0.000202	0.021412	Brain_Hippocampus
ENSG00000171943.7	SRGAP2C	1	121107124	121129949	0.325	rs6600667	9.98	rs6683357	0.08328	3.64	1.3414	22	22	blup	0.086	0.0011	-3.967	7.28e-05	0.0157976	Brain_Hippocampus
ENSG00000269019.1	AC005932.1	19	19056890	19057640	0.202	rs1005372	18.13	rs10421019	0.0523	-4.32	0.3118	331	10	enet	0.091	0.0009	4.812	1.49e-06	0.00020711	Brain_Hypothalamus
ENSG00000160161.5	CILP2	19	19649057	19657468	0.23	rs1005372	11.66	rs2965201	0.0992	4.17	3.7479	356	1	top1	0.099	0.00047	3.7479	0.000178	0.029904	Brain_Putamen_basal_ganglia
ENSG00000215424.5	MCM3AP-AS1	21	47649131	47679304	0.399	rs2839241	-3.45	rs8132028	0.06231	4.2	3.4009	480	1	top1	0.062	0.0049	3.40094	0.000672	0.026208	Brain_Putamen_basal_ganglia
ENSG00000007171.12	NOS2	17	26083792	26127525	0.607	rs7218395	4.62	rs4796172	0.420406	7.19	3.5028	303	6	lasso	0.48	1.9e-17	3.4728	0.000515	0.0430025	Brain_Putamen_basal_ganglia
ENSG00000161395.8	PGAP3	17	37827375	37853050	0.195	rs1810132	4.57	rs2952151	0.042933	4.11	3.6885	318	318	blup	0.061	0.0054	3.4904	0.000482	0.0430025	Brain_Putamen_basal_ganglia
ENSG00000272316.1	XXbac-BPGBPG55C20.2	6	58234838	58240189	0.796	rs12199799	-4.96	rs3864247	0.271149	-6.54	2.74177	153	153	blup	0.42	1e-14	-4.01063	6.06e-05	0.0067872	Brain_Putamen_basal_ganglia
ENSG00000142188.12	TMEM50B	21	34804792	34852318	0.451	rs9980428	-3.57	rs8130924	0.23401	4.9	3.2819	456	1	top1	0.23	2.5e-06	3.2819	0.00103	0.02987	Brain_Spinal_cord_cervical_c-1
ENSG00000152926.10	ZNF117	7	64432154	64451186	0.204	rs10215638	3.82	rs10215638	0.06134	3.77	3.82065	257	6	lasso	0.11	0.0012	4.14182	3.45e-05	0.004899	Brain_Spinal_cord_cervical_c-1
ENSG00000173898.7	SPTBN2	11	66452719	66496697	0.455	rs664297	6.77	rs10160758	0.11277	3.89	-3.06744	251	4	lasso	0.25	1.5e-06	-3.76096	0.000169	0.014196	Brain_Substantia_nigra
CHR, chromosome; HSQ, heritability of the gene's expression; BEST.GWAS.ID, ID of the most significant GWAS SNP in locus; BEST.GWAS.Z, Z-score of the most significant GWAS SNP in locus; EQTL.ID, ID of the best eQTL in the locus; EQTL.R2, cross-validation R2 of the best eQTL in the locus;
EQTL.Z, Z-score of the best eQTL in the locus; EQTL.GWAS.Z, GWAS Z-score for this eQTL; NSNP, Number of SNPs in the locus; NWGT, Number of SNPs in the best performing model; MODEL, Best performing model (lasso - least absolute shrinkage and selection operator, bslmm - bayesian sparse linear mixed model; enet - elastic net, blup - best linear unbiased prediction);
MODELCV.R2, cross-validation R2 of the best performing model; MODELCV.PV, cross-validation P-value of the best performing model; TWAS.Z, TWAS Z-score; TWAS.P, TWAS P value based on the model indicated, uncorrected and two-sided;
*The multiple corrected significance threshold is p.fdr<0.05.

### Sheet: Table S12
Table S12 | summarized genes of TWAS analysis
Chrom	Start	End	Gene	Method	BD groups
1	53679771	53686289	CZIB	eMAGMA	BD I
1	154669938	154842754	KCNN3	eMAGMA	BD I
1	172410597	172413230	PIGC	eMAGMA	BD I
1	179334855	179523870	AXDND1	eMAGMA	BD I
1	222730990	222763438	TAF1A	eMAGMA	BD I
1	222841355	222886552	AIDA	FUSION+eMAGMA	BD I
2	96931884	96939917	CIAO1	eMAGMA	BD I
2	99613724	99771187	TSGA10	eMAGMA	BD I
2	131594489	131804826	ARHGEF4	eMAGMA	BD I
2	73612886	73837920	ALMS1	FUSION+eMAGMA	BD I
2	98272431	98280570	ACTR1B	FUSION+eMAGMA	BD I
2	170501935	170550943	CCDC173	FUSION+eMAGMA	BD I
3	12194568	12200851	TIMP4	eMAGMA	BD I
3	37094117	37217992	LRRFIP2	eMAGMA	BD I
3	44754135	44765323	ZNF502	eMAGMA	BD I
3	44771098	44778575	ZNF501	eMAGMA	BD I
3	50330259	50336899	HYAL3	eMAGMA	BD I
3	52870772	52931597	STIMATE	eMAGMA	BD I
3	58413357	58419579	PDHB	eMAGMA	BD I
3	110790606	110913017	NECTIN3	eMAGMA	BD I
3	123213363	123303924	HACD2	eMAGMA	BD I
4	1050039	1107352	RNF212	eMAGMA	BD I
4	1283642	1333925	MAEA	eMAGMA	BD I
4	1341043	1381837	UVSSA	eMAGMA	BD I
4	1385340	1389782	285464	eMAGMA	BD I
4	46246470	46392056	GABRA2	eMAGMA	BD I
4	130014829	130034487	C4orf33	eMAGMA	BD I
5	140027384	140042065	IK	eMAGMA	BD I
5	140044384	140051930	WDR55	eMAGMA	BD I
5	140587914	140592143	PCDHB12	eMAGMA	BD I
5	145492589	145562294	LARS1	eMAGMA	BD I
6	7281283	7313541	SSR1	eMAGMA	BD I
6	28292514	28321972	ZSCAN31	eMAGMA	BD I
6	28399373	28411279	ZSCAN23	eMAGMA	BD I
6	30881982	30894236	VARS2	eMAGMA	BD I
6	31082608	31107869	PSORS1C1	eMAGMA	BD I
6	46620652	46645927	SLC25A27	eMAGMA	BD I
6	46655612	46672056	TDRD6	eMAGMA	BD I
6	49431054	49460820	CENPQ	eMAGMA	BD I
6	27215480	27224399	PRSS16	eMAGMA	Shared
6	26365387	26378546	BTN3A2	FUSION+eMAGMA	Shared
7	766338	826116	DNAAF5	eMAGMA	BD I
7	2273830	2281840	MRM2	eMAGMA	BD I
7	24613007	24733322	PALS2	eMAGMA	BD I
7	24737974	24797639	GSDME	eMAGMA	BD I
7	76026841	76071388	ZP3	eMAGMA	BD I
7	99520892	99531833	GJC3	eMAGMA	BD I
7	1036622	1177896	C7orf50	FUSION+eMAGMA	BD I
7	79764140	79848725	GNAI1	eMAGMA	Shared
8	17501303	17658729	MTUS1	eMAGMA	BD I
8	68864244	69143897	PREX2	eMAGMA	BD I
9	37438099	37465407	ZBTB5	eMAGMA	BD I
9	138824815	138853226	UBAC1	eMAGMA	BD I
10	88983616	88995645	NUTM2A	eMAGMA	BD I
10	112404155	112599227	RBM20	eMAGMA	BD I
10	114043213	114064793	TECTB	eMAGMA	BD I
10	120900425	120925221	SFXN4	eMAGMA	BD I
10	85954410	85979377	CDHR1	FUSION+eMAGMA	BD I
10	102033713	102046469	BLOC1S2	FUSION+eMAGMA	BD I
11	17414432	17498449	ABCC8	eMAGMA	BD I
11	47290927	47351582	MADD	eMAGMA	BD I
11	64067863	64072239	CATSPERZ	eMAGMA	BD I
11	66052051	66056638	YIF1A	eMAGMA	BD I
11	111411233	111432470	LAYN	eMAGMA	BD I
11	66511922	66610882	C11orf80	FUSION+eMAGMA	BD I
12	7033626	7051484	ATN1	eMAGMA	BD I
12	110929330	110939916	VPS29	EMAGMA	BD I
12	6953957	6961230	CDCA3	FUSION+eMAGMA	BD I
14	35514113	35552589	FAM177A1	eMAGMA	BD I
15	82632347	82641706	GOLGA6L10	eMAGMA	BD I
15	83657715	83681050	C15orf40	eMAGMA	BD I
15	84841138	84854921	UBE2Q2L	eMAGMA	BD I
16	2961943	3001209	FLYWCH1	eMAGMA	BD I
16	3018101	3030540	PKMYT1	eMAGMA	BD I
16	3062457	3064506	CLDN9	eMAGMA	BD I
16	29912147	29931181	ASPHD1	eMAGMA	BD I
16	69345242	69358951	VPS4A	eMAGMA	BD I
16	70514472	70557457	COG4	eMAGMA	BD I
16	89679716	89707216	DPEP1	eMAGMA	BD I
16	89803959	89883066	FANCA	eMAGMA	BD I
17	5389694	5394134	MIS12	eMAGMA	BD I
17	27281923	27333458	SEZ6	eMAGMA	BD I
1	1822910	1824097	RP1-140A9.1	FUSION	BD I
1	1950780	1962192	GABRD	FUSION	BD I
1	2115903	2139172	C1orf86	FUSION	BD I
1	2309056	2309493	RP4-740C4.8	FUSION	BD I
1	19967048	19984945	NBL1	FUSION	BD I
1	36771988	36790484	SH3D21	FUSION	BD I
1	36789335	36794822	RP11-268J15.5	FUSION	BD I
1	40306723	40349183	TRIT1	FUSION	BD I
1	46805849	46830824	NSUN4	FUSION	BD I
1	53679870	53686289	C1orf123	FUSION	BD I
1	53711217	53793742	LRP8	FUSION	BD I
1	78161672	78225537	USP33	FUSION	BD I
1	110138847	110140403	RP5-1160K1.3	FUSION	BD I
1	146714291	146767443	CHD1L	FUSION	BD I
1	150039369	150117505	PS45	FUSION	BD I
1	150335567	150449042	RPRD2	FUSION	BD I
1	161166894	161184185	NDUFS2	FUSION	BD I
1	173793641	173827684	DARS2	FUSION	BD I
1	174084438	174129142	RP11-160H22.5	FUSION	BD I
1	198126093	198291550	NEK7	FUSION	BD I
1	222832209	222834854	RP11-378J18.8	FUSION	BD I
1	226332380	226374431	ACBD3	FUSION	BD I
2	37423631	37443282	AC007390.5	FUSION	BD I
2	37428755	37458773	CEBPZ	FUSION	BD I
2	37458857	37480546	NDUFAF7	FUSION	BD I
2	37477645	37551951	PRKD3	FUSION	BD I
2	73867959	73869520	NAT8	FUSION	BD I
2	73872046	73912703	ALMS1P	FUSION	BD I
2	96991069	96994091	ITPRIPL1	FUSION	BD I
2	97371666	97405801	LMAN2L	FUSION	BD I
2	98253060	98254266	UBTFL6	FUSION	BD I
2	99215773	99224978	COA5	FUSION	BD I
2	99777890	99797521	MITD1	FUSION	BD I
2	99900701	99921205	LYG1	FUSION	BD I
2	120997640	121052289	RALB	FUSION	BD I
2	166845670	166930149	SCN1A	FUSION	BD I
2	181831975	181941264	UBE2E3	FUSION	BD I
2	198254508	198299815	SF3B1	FUSION	BD I
2	200794698	200813195	TYW5	FUSION	BD I
3	3742498	4508965	SUMF1	FUSION	BD I
3	9404988	9428475	THUMPD3	FUSION	BD I
3	11831916	11888393	TAMM41	FUSION	BD I
3	42438570	42452092	LYZL4	FUSION	BD I
3	44380045	44450943	TCAIM	FUSION	BD I
3	44619715	44641186	ZNF660	FUSION	BD I
3	44621430	44622518	MPRIPP1	FUSION	BD I
3	44779153	44803154	KIAA1143	FUSION	BD I
3	44956749	45017677	ZDHHC3	FUSION	BD I
3	52109269	52188706	POC1A	FUSION	BD I
3	52255096	52260179	TLR9	FUSION	BD I
3	52279841	52284613	PPM1M	FUSION	BD I
3	52321105	52329272	GLYCTK	FUSION	BD I
3	52407668	52408898	RP11-168J18.6	FUSION	BD I
3	52435029	52444366	BAP1	FUSION	BD I
3	52467069	52479101	SEMA3G	FUSION	BD I
3	52728509	52739651	GLT8D1	FUSION	BD I
3	52768751	52769029	RP5-966M1.5	FUSION	BD I
3	52846991	52864755	ITIH4	FUSION	BD I
3	52870235	52931612	TMEM110	FUSION	BD I
3	52937588	53080766	SFMBT1	FUSION	BD I
3	53098299	53099107	SERBP1P3	FUSION	BD I
3	53122499	53164478	RFT1	FUSION	BD I
3	53190025	53226733	PRKCD	FUSION	BD I
3	56591189	56653929	CCDC66	FUSION	BD I
3	63819546	63849579	THOC7	FUSION	BD I
3	85008132	86123579	CADM2	FUSION	BD I
3	106555658	106959488	LINC00882	FUSION	BD I
3	110788918	110994410	PRL3	FUSION	BD I
3	125635463	125648867	FAM86JP	FUSION	BD I
3	133502877	133540336	SRPRB	FUSION	BD I
3	136556180	136557863	RP11-731C17.2	FUSION	BD I
3	149456257	149470286	COMMD2	FUSION	BD I
3	167453031	167543356	SERPINI1	FUSION	BD I
3	182733006	182833863	MCCC1	FUSION	BD I
4	1243088	1282079	CTBP1-AS2	FUSION	BD I
4	1341054	1381837	USSA	FUSION	BD I
4	123073488	123283913	KIAA1109	FUSION	BD I
4	170907748	170954182	MFAP3L	FUSION	BD I
4	185570767	185615771	PRIMPOL	FUSION	BD I
5	6599352	6633404	NSUN2	FUSION	BD I
5	44303646	44389808	FGF10	FUSION	BD I
5	44826178	44828694	RP11-53O19.3	FUSION	BD I
5	70328995	70330227	RP11-195E2.4	FUSION	BD I
5	70398725	70424580	RP11-1280N14.3	FUSION	BD I
5	79922047	79950802	DHFR	FUSION	BD I
5	79950971	80172279	MSH3	FUSION	BD I
5	80708840	81047616	SSBP2	FUSION	BD I
5	89825161	90460038	GPR98	FUSION	BD I
5	94161666	94162399	CTC-484P3.1	FUSION	BD I
5	139917175	139937853	SRA1	FUSION	BD I
5	140019012	140024869	TMCO6	FUSION	BD I
5	140053710	140071609	HARS	FUSION	BD I
5	140079919	140086248	ZMAT2	FUSION	BD I
5	140174444	140185206	PCDHA2	FUSION	BD I
5	140180783	140183257	PCDHA3	FUSION	BD I
5	140186659	140189169	PCDHA4	FUSION	BD I
5	140213969	140216338	PCDHA7	FUSION	BD I
5	140220907	140223351	PCDHA8	FUSION	BD I
5	140227048	140233744	PCDHA9	FUSION	BD I
5	140235595	140238021	PCDHA10	FUSION	BD I
5	140240341	140243224	AC005609.1	FUSION	BD I
5	140255058	140257424	PCDHA12	FUSION	BD I
5	140261793	140264247	PCDHA13	FUSION	BD I
5	140480340	140483406	PCDHB3	FUSION	BD I
5	140498262	140500347	AC005754.8	FUSION	BD I
5	140552243	140555957	PCDHB7	FUSION	BD I
5	140557371	140560081	PCDHB8	FUSION	BD I
5	140560980	140565793	PCDHB16	FUSION	BD I
5	140571942	140575215	PCDHB10	FUSION	BD I
5	140602931	140605858	PCDHB14	FUSION	BD I
5	140743898	140746318	PCDHGA5	FUSION	BD I
5	140782520	140784943	PCDHGA9	FUSION	BD I
5	145492601	145562223	LARS	FUSION	BD I
5	151998525	152603103	AC091969.1	FUSION	BD I
6	26087509	26098571	HFE	FUSION	BD I
6	83870869	83903655	PGM3	FUSION	BD I
6	84222194	84235423	PRSS35	FUSION	BD I
6	158589384	158620376	GTF2H5	FUSION	BD I
7	766615	829190	HEATR2	FUSION	BD I
7	1878222	1889567	AC110781.3	FUSION	BD I
7	2273866	2281840	FTSJ2	FUSION	BD I
7	16633253	16633849	GS1-166A23.2	FUSION	BD I
7	24737972	24809244	DFNA5	FUSION	BD I
7	29846102	29956682	WIPF3	FUSION	BD I
7	30050203	30066300	FKBP14	FUSION	BD I
7	30067020	30170096	PLEKHA8	FUSION	BD I
7	56019486	56067874	GBAS	FUSION	BD I
7	76239303	76255000	POMZP3	FUSION	BD I
7	108194987	108209897	THAP5	FUSION	BD I
7	140705854	140715028	MRPS33	FUSION	BD I
8	8025341	8084136	FAM85B	FUSION	BD I
8	8559448	8560357	CLDN23	FUSION	BD I
8	10335001	10336885	RP11-981G7.3	FUSION	BD I
8	10340388	10405095	PRSS51	FUSION	BD I
8	21964383	21966932	NUDT18	FUSION	BD I
8	27092840	27115937	STMN4	FUSION	BD I
8	27142404	27168836	TRIM35	FUSION	BD I
8	27590835	27630170	CCDC25	FUSION	BD I
8	38082736	38120351	DDHD2	FUSION	BD I
8	38120648	38126761	PPAPDC1B	FUSION	BD I
8	38279460	38283614	RP11-350N15.4	FUSION	BD I
8	38291865	38293182	RPS20P22	FUSION	BD I
8	38368352	38386180	C8orf86	FUSION	BD I
8	42396855	42409603	SMIM19	FUSION	BD I
8	54628117	54756118	ATP61H	FUSION	BD I
8	81540686	81787016	ZNF704	FUSION	BD I
8	82711816	82755101	SNX16	FUSION	BD I
8	143485013	143488389	RP13-467H17.1	FUSION	BD I
8	144989321	145050902	PLEC	FUSION	BD I
8	145051321	145086940	PARP10	FUSION	BD I
8	145153536	145162961	SHARPIN	FUSION	BD I
8	145202939	145316843	MROH1	FUSION	BD I
8	145998499	146012730	ZNF34	FUSION	BD I
9	86595626	86618985	RMI1	FUSION	BD I
9	140772241	141019076	CACNA1B	FUSION	BD I
9	141044565	141071821	TUBBP5	FUSION	BD I
10	28811581	28821421	WAC-AS1	FUSION	BD I
10	99116115	99160871	RRP12	FUSION	BD I
10	99627889	99630822	GOLGA7B	FUSION	BD I
10	101992055	102027437	CWF19L1	FUSION	BD I
10	104629273	104661656	AS3MT	FUSION	BD I
10	104647631	104647945	RP11-753C18.8	FUSION	BD I
10	104674342	104675161	RP11-724N1.1	FUSION	BD I
10	104850368	104953056	NT5C2	FUSION	BD I
10	111756126	111895323	ADD3	FUSION	BD I
11	14926543	15103888	CALCB	FUSION	BD I
11	18039111	18063973	TPH1	FUSION	BD I
11	45237366	45256843	CTD-2560E9.3	FUSION	BD I
11	61567099	61596790	FADS1	FUSION	BD I
11	61640991	61659523	FADS3	FUSION	BD I
11	64067863	64072242	TEX40	FUSION	BD I
11	64085560	64089283	PRDX5	FUSION	BD I
11	65837925	66012218	PACS1	FUSION	BD I
11	66012311	66013710	RP11-755F10.1	FUSION	BD I
11	66104804	66112596	BRMS1	FUSION	BD I
11	66115421	66132275	RP11-867G23.8	FUSION	BD I
11	66176629	66184608	RP11-867G23.10	FUSION	BD I
11	66303369	66305407	CTD-3074O7.12	FUSION	BD I
11	66326337	66327855	CTD-3074O7.2	FUSION	BD I
11	66330934	66336312	CTSF	FUSION	BD I
11	66529046	66529549	RP11-658F2.3	FUSION	BD I
11	66624118	66627733	LRFN4	FUSION	BD I
11	130736149	130740142	RP11-890B15.3	FUSION	BD I
11	130745331	130786404	SNX19	FUSION	BD I
12	2079952	2802108	CACNA1C	FUSION	BD I
12	6571489	6580153	AMP1	FUSION	BD I
12	6980113	6998522	SPSB2	FUSION	BD I
12	7013897	7023407	LRRC23	FUSION	BD I
12	57866046	57882597	ARHGAP9	FUSION	BD I
12	69742121	69748014	LYZ	FUSION	BD I
12	101802150	101802838	RP11-321F8.4	FUSION	BD I
12	110288748	110318293	GLTP	FUSION	BD I
12	110928902	110939922	PS29	FUSION	BD I
12	120907653	120936296	DYNLL1	FUSION	BD I
12	122356204	122441833	WDR66	FUSION	BD I
12	123468027	123634562	PITPNM2	FUSION	BD I
12	123746031	123756881	CDK2AP1	FUSION	BD I
12	124086646	124104952	DDX55	FUSION	BD I
12	131274145	131323811	STX2	FUSION	BD I
13	30776767	30881621	KATNAL1	FUSION	BD I
13	30914407	30951282	LINC00426	FUSION	BD I
13	50106082	50159719	RCBTB1	FUSION	BD I
13	80140881	80144983	LINC01068	FUSION	BD I
13	113812968	113826694	PROZ	FUSION	BD I
13	114145310	114204542	TMCO3	FUSION	BD I
14	29241910	29282493	C14orf23	FUSION	BD I
14	67913801	68000456	TMEM229B	FUSION	BD I
15	42651783	42704515	CAPN3	FUSION	BD I
15	42841008	42861759	HAUS2	FUSION	BD I
15	42864125	42864631	RP11-265N6.3	FUSION	BD I
15	43015757	43029324	CDAN1	FUSION	BD I
15	43030932	43213007	TTBK2	FUSION	BD I
15	45021186	45060027	TRIM69	FUSION	BD I
15	51739908	51915030	DMXL2	FUSION	BD I
15	59060271	59063173	RP11-30K9.6	FUSION	BD I
15	75105057	75118099	LMAN1L	FUSION	BD I
15	78832747	78841604	PSMA4	FUSION	BD I
15	84748920	84795356	EFTUD1P1	FUSION	BD I
15	84855504	84866136	CSPG4P11	FUSION	BD I
15	84867600	84898888	AC103965.1	FUSION	BD I
15	84953014	84966399	DNM1P51	FUSION	BD I
15	85051116	85060045	GOLGA6L5	FUSION	BD I
15	85114155	85123406	LINC00933	FUSION	BD I
15	85185999	85197574	WDR73	FUSION	BD I
15	89054790	89089906	DET1	FUSION	BD I
16	230452	231180	HBQ1	FUSION	BD I
16	321881	333003	ARHGDIG	FUSION	BD I
16	451826	462487	DECR2	FUSION	BD I
16	542366	542567	AL049542.1	FUSION	BD I
16	1662326	1727909	CRAMP1L	FUSION	BD I
16	1728257	1752281	HN1L	FUSION	BD I
16	3013945	3018024	KREMEN2	FUSION	BD I
16	28763108	28784128	NPIPB9	FUSION	BD I
16	29869678	29875057	CDIPT	FUSION	BD I
16	30006615	30016829	INO80E	FUSION	BD I
16	67360701	67419106	LRRC36	FUSION	BD I
16	67464555	67471456	HSD11B2	FUSION	BD I
16	67596310	67673086	CTCF	FUSION	BD I
16	67757005	67840555	RANBP10	FUSION	BD I
16	68021664	68113223	DUS2	FUSION	BD I
16	69345259	69358945	PS4A	FUSION	BD I
16	69354043	69373332	COG8	FUSION	BD I
16	69363900	69364498	PDF	FUSION	BD I
16	69373571	69377014	NIP7	FUSION	BD I
16	69389464	69442474	TERF2	FUSION	BD I
16	70349543	70380650	RP11-529K1.2	FUSION	BD I
16	70698353	70699739	FLJ00418	FUSION	BD I
16	72042487	72058954	DHODH	FUSION	BD I
16	89773542	89787392	PS9D1	FUSION	BD I
16	89884587	89937727	SPIRE2	FUSION	BD I
16	89979826	89987385	MC1R	FUSION	BD I
16	90037340	90038193	CENPBD1	FUSION	BD I
16	90095316	90096309	C16orf3	FUSION	BD I
16	90106169	90114181	URAHP	FUSION	BD I
17	2207066	2228554	SRR	FUSION	BD I
17	7529552	7531194	SAT2	FUSION	BD I
17	27401933	27405875	TIAF1	FUSION	BD I
17	28804380	28854610	GOSR1	FUSION	BD I
17	29056487	29058220	CTD-2349P21.5	FUSION	BD I
17	29096406	29151794	CRLF3	FUSION	BD I
17	34851668	34899284	MYO19	FUSION	BD I
17	34990527	34991156	CTB-75G16.3	FUSION	BD I
17	35874900	35969544	SYNRG	FUSION	BD I
17	38119226	38134019	GSDMA	FUSION	BD I
17	38175350	38217468	MED24	FUSION	BD I
17	38333263	38351908	RAPGEFL1	FUSION	BD I
17	42247815	42256451	ASB16	FUSION	BD I
17	42253341	42264085	ASB16-AS1	FUSION	BD I
17	43100708	43138473	DCAKD	FUSION	BD I
17	43699267	43913194	CRHR1	FUSION	BD I
17	43921017	43972966	MAPT-AS1	FUSION	BD I
17	44352150	44439130	ARL17B	FUSION	BD I
17	44370099	44415160	LRRC37A	FUSION	BD I
17	45915080	45918699	SCRN2	FUSION	BD I
17	48127713	48133103	RP11-1094H24.4	FUSION	BD I
17	49242796	49249108	NME1-NME2	FUSION	BD I
17	53469974	53499353	MMD	FUSION	BD I
17	66863433	66951492	ABCA8	FUSION	BD I
19	2727741	2729325	AC006538.1	FUSION	BD I
19	10683347	10697991	AP1M2	FUSION	BD I
19	10762538	10764520	ILF3-AS1	FUSION	BD I
19	11033454	11039357	YIPF2	FUSION	BD I
19	19101697	19144832	SUGP2	FUSION	BD I
19	19756009	19774502	ATP13A1	FUSION	BD I
19	50562139	50563489	CTD-2126E3.5	FUSION	BD I
19	58469805	58485902	C19orf18	FUSION	BD I
20	3734155	3749034	C20orf27	FUSION	BD I
20	3907956	3996229	RNF24	FUSION	BD I
20	33284722	33413452	NCOA6	FUSION	BD I
20	33563206	33590206	MYH7B	FUSION	BD I
20	33703167	33735167	EDEM2	FUSION	BD I
20	33789550	33791091	RP4-614O4.12	FUSION	BD I
20	34132175	34132492	RPL36P4	FUSION	BD I
20	43248163	43280874	ADA	FUSION	BD I
20	43514317	43537173	YWHAB	FUSION	BD I
20	43720951	43729753	KCNS1	FUSION	BD I
20	43880880	43883205	SLPI	FUSION	BD I
20	44746911	44758502	CD40	FUSION	BD I
20	48249482	48330415	B4GALT5	FUSION	BD I
20	48599536	48605423	SNAI1	FUSION	BD I
21	38979678	39288749	KCNJ6	FUSION	BD I
21	46188955	46221934	UBE2G2	FUSION	BD I
21	47656743	47706211	MCM3AP	FUSION	BD I
21	47744036	47865682	PCNT	FUSION	BD I
22	21987005	21991616	CCDC116	FUSION	BD I
22	22273793	22307209	PPM1F	FUSION	BD I
22	22292957	22297799	LL22NC03-86G7.1	FUSION	BD I
22	22311397	22337213	TOP3B	FUSION	BD I
22	25615489	25627836	CRYBB2	FUSION	BD I
22	25844072	25916821	CRYBB2P1	FUSION	BD I
22	25872185	25875938	CTA-390C10.10	FUSION	BD I
22	32014573	32058418	PISD	FUSION	BD I
22	42949623	42968535	SERHL2	FUSION	BD I
22	43013846	43045574	CYB5R3	FUSION	BD I
22	43088127	43117304	A4GALT	FUSION	BD I
22	43254393	43411151	PACSIN2	FUSION	BD I
22	43434591	43448372	AL022476.2	FUSION	BD I
22	43442416	43485434	TTLL1	FUSION	BD I
17	48624450	48633213	SPATA20	eMAGMA	BD I
17	49230920	49239450	NME1	eMAGMA	BD I
17	49242796	49249105	NME2	eMAGMA	BD I
17	49337897	49375294	UTP18	eMAGMA	BD I
17	70642085	71088853	SLC39A11	eMAGMA	BD I
17	72462509	72480937	CD300A	eMAGMA	BD I
17	73126320	73127890	NT5C	eMAGMA	BD I
17	34948228	34957235	DHRS11	FUSION+eMAGMA	BD I
19	19625028	19626469	TSSK6	eMAGMA	BD I
19	47249303	47261832	FKRP	eMAGMA	BD I
19	58433252	58446795	ZNF418	eMAGMA	BD I
19	51014857	51017947	ASPDH	FUSION+eMAGMA	BD I
1	121107124	121129949	SRGAP2C	FUSION	BD II
2	202098166	202152434	CASP8	FUSION	BD II
2	202152994	202222121	ALS2CR12	FUSION	BD II
2	203239655	203240327	RP11-686O6.2	FUSION	BD II
6	58234838	58240189	XXbac-BPGBPG55C20.2	FUSION	BD II
7	64432154	64451186	ZNF117	FUSION	BD II
11	64161814	64163303	AP003774.6	FUSION	BD II
12	72647293	72668687	TRHDE-AS1	FUSION	BD II
15	66628544	66679084	TIPIN	FUSION	BD II
15	66797297	66842115	ZWILCH	FUSION	BD II
17	26083792	26127525	NOS2	FUSION	BD II
17	37827375	37853050	PGAP3	FUSION	BD II
19	19056890	19057640	AC005932.1	FUSION	BD II
21	34804792	34852318	TMEM50B	FUSION	BD II
21	47649131	47679304	MCM3AP-AS1	FUSION	BD II
20	35380194	35402578	DSN1	eMAGMA	BD I
22	19775932	19842462	GNB1L	eMAGMA	BD I
3	52715172	52728504	GNL3	FUSION	Shared
11	66452719	66496697	SPTBN2	FUSION	Shared
11	93394805	93463113	KIAA1731	FUSION	Shared
19	19649057	19657468	CILP2	FUSION	Shared
22	41253088	41351450	XPNPEP3	FUSION	Shared
22	43192508	43254112	ARFGAP3	FUSION+eMAGMA	BD I

### Sheet: Table S13
Table S13: Results of uni-directional Mendelian randomization and tests for horizontal pleiotropy using other methods*
Trait	Direction	Bipolar Disorder subtypes	Inverse variance weighted regression/MR-Weighted median			No. MR Instruments	MR-Egger Intercept test			MR-PRESSO Global test	MR-PRESSO Distortion test	Lithium Response article
			Beta	SE	P value		Intercept	SE	P value	P value	P value
Response to Lithium Ion	←	BD I	1.88573	0.425983	9.56574e-06	10	0.392	0.152	0.01	<0.001	1	26503763; 26806518; 29121268
Response to Lithium Ion	←	BD II	3.2661	2.28383	0.15269	9	-0.015	0.177	0.932	<0.001	1
*These results are provided for comparison, but have reduced power compared to GSMR as they do not account for error in SNP-trait association estimates nor correlations between SNPs (which can exist even when SNPs are selected as independent).
The TwoSampleMR R package additionally excludes palindromic SNPs with intermediate allele frequencies.
If the intercept is close to zero there is no evidence of horizontal pleiotropy.
The MR-PRESSO Global test detects horizontal pleiotropy. The MR-PRESSO Distortion test detects significant differences in the causal estimates before and after removal of SNPs with evidence of horizontal pleiotropy.
P values are based on the tests indicated and are shown uncorrected and two-sided

### Sheet: Table S14
Table S14 | Results of bi-directional generalized summary statistics-based Mendelian randomization (GSMR)
Trait	Direction	Bipolar Disorder	Post-HEIDI filtering(p=5e-8)*				Post-HEIDI filtering (p=5e-5)*
			Beta	SE	P value	No. MR instruments	Beta	SE	P value	No. MR instruments
SCZ	→	BD I	0.499649	0.0145326	4.79346e-259	276
	←		0.321286	0.0193105	3.70318e-62	38
MDD	→	BD I	na	na	na	na	0.229409	0.0193591	2.14582e-32	276
	←		0.0432942	0.0175489	0.0136226	41
SCZ	→	BD II	0.329977	0.0229892	1.01174e-46	286
	←		na	na	na	na	0.0733207	0.00766508	1.11599e-21	135
MDD	→	BD II	1.10927	0.192203	7.86302e-09	23
	←		na	na	na	na	0.0501658	0.00771049	7.70859e-11	140
BD I	→	BD II	0.505185	0.043624	5.17757e-31	43
	←		na	na	na	na	0.172623	0.0115766	2.7785e-50	142
SE, standard error; We use "causal" because follow-up studies are needed to fully understand the likely complex mechanistic relationship; na, number of MR instruments did not reach 10.
P values are shown uncorrected and two-sided; *HEIDI-filtering refers to the removal of SNPs with evidence of horizontal pleiotropy based on the HEIDI-outlier test.

### Sheet: Table S15
Table S15 | Univariate and Bivariate MiXeR Estimates of BDI, BDII, SCZ and MDD
a) Univariate estimates
Trait	pi	pi_SE	sig2_beta	sig2_beta_SE	sig2_zero	sig2_zero_SE	h2	h2_SE	nc@p9	nc@p9_SE	AIC	BIC
BDI	0.00247146	8.05013e-05	7.08157e-05	2.3031e-06	1.11192	0.00413105	0.362568	0.00632368	7881.79	256.728	129.287	119.718
BDII	0.00621357	0.00662243	1.84386e-05	1.00435e-05	1.06149	0.00306326	0.138793	0.00973979	19815.8	21119.7	-1.82907	-11.398
SCZ	0.00307829	6.90782e-05	0.000117061	2.56943e-06	1.22163	0.00348789	0.746816	0.00494491	9817.02	220.299	496.526	486.95
MDD	0.00678607	0.000827668	1.34061e-05	1.62578e-06	1.04147	0.00309011	0.185997	0.00376024	21641.6	2639.53	2.57112	-7.0206
b) Bivariate estimates
Trait1	Trait2	dice(mean)	dice(std)	pi1	pi1_SE	pi2	pi2_SE	pi12	pi12_SE	nc1@p9	nc1@p9_SE	nc2@p9	nc2@p9_SE	nc12@p9	nc12@p9_SE	rg	rg_SE	rho12	rho12_SE	fraction_concordant_within_shared	fraction_concordant_within_shared_SE	best_vs_min_AIC	best_vs_min_BIC	best_vs_max_AIC	best_vs_max_BIC	Mixer % causal variants for trait 2 overlapping with trait 1	Mixer % causal variants for trait 1 overlapping with trait 2
BDI	MDD	0.370973	0.0550932	0.00076613	0.000213484	0.00508073	0.000818468	0.00170533	0.000185059	2443.28	680.824	16203	2610.19	5438.51	590.175	0.391235	0.0104586	0.946705	0.094586	0.916256	0.065034	-0.980574	-10.5323	0.0965862	-9.45512	0.38	0.96
BDI	SCZ	0.844361	0.0316425	0.000128439	8.05458e-05	0.000735261	0.000135791	0.00234303	9.24427e-05	409.608	256.87	2344.83	433.052	7472.18	294.811	0.70238	0.00641362	0.827626	0.0285199	0.810935	0.0163972	7.4228	-2.14622	0.430878	-9.13815	0.76	0.95
BDI	BDII	0.700773	0.236893	0.000109265	0.000232074	0.00385137	0.00656366	0.0023622	0.000266096	348.458	740.11	12282.5	20932.3	7533.33	848.613	0.738509	0.192104	0.99804	0.00640842	0.993493	0.0188781	-1.88779	-11.4567	-1.8315	-11.4004	0.25	0.69
BDII	SCZ	0.593364	0.133159	0.00386996	0.00624897	0.000734672	0.000536483	0.00234361	0.0005421	12341.7	19928.7	2342.96	1710.91	7474.06	1728.82	0.60696	0.0839887	0.973417	0.0513168	0.948573	0.0534897	-0.968951	-10.5378	-0.512316	-10.0812	0.76	0.38
BDII	MDD	0.647727	0.151835	0.00206464	0.00517762	0.00263714	0.0018461	0.00414893	0.00185457	6584.39	16512	8410.14	5887.43	13231.4	5914.45	0.684953	0.108188	0.99033	0.0369076	0.985658	0.04249	-1.90222	-11.4538	-1.9013	-11.4529	0.4	0.67
a) Univariate estimates: pi, Polygenicity. sig2_beta, Discoverability. h2, Heritability. nc@p9, number of influential variants specific to each phenotype in thousands. AIC and BIC are estimates of the model fit b) Bivariate estimates: nc1@p9, nc2@p9 and nc12@p9 are the number of influencial variants for trait1, trait2 and the overlap in thousands, respectively. rg, genetic correlation. rho12, correlation of genetic effects for the overlapping variants. fraction_concordant_within_shared indicates the fraction of influencing variants within the shared component that have concordant effect directions. best_vs_min_overlap AIC and BIC estimates indicate if MiXeR can accurately distinguish the reported overlap from the minimum possible overlap allowed. best_vs_max_overlap AIC and BIC estimates indicate if MiXeR can accurately distinguish the reported overlap from the maximum possible overlap allowed.

### Sheet: Table S16
Table S17 | Review of previous and companion reports on bipolar subtypes genetic studies
Study	Title	Summary	Difference from this study
Huang et al	Patterns of convergence and divergence between bipolar disorder type I and type II: evidence from integrative genomic analyses	With existing largest BD GWAS data (Mullins et al. 2021), it identified novel genes and gene-sets shared and distinct between BD subtypes; also provided new evidence for cross-disease nosology (i.e., severe mental illnesses).	This study
Mullins et al	Genome-wide association study of more than 40,000 bipolar disorder cases provides new insights into the underlying biology	It reported the latest PGC GWAS meta-analysis on BD: identified 33 novel loci, new druggable targets, and better understanding of BD biological etiology.	It mainly focused on overall BD phenotype, and only covered minor analysis on subtypes. No biological explanation was given for subtype difference.
Ruderfer et al	Genomic Dissection of Bipolar Disorder and Schizophrenia, Including 28 Subphenotypes	It identified genes and gene-sets distinguish between SCZ and BD and found polygenic components underlying symptom dimensions.	It was based on earlier PGC SCZ and BD datasets. Subphenotypes were not clustered as BD I and BD II. Only PRS analysis was used.
Huckins et al	Transcriptomic Imputation of Bipolar Disorder and Bipolar subtypes reveals 29 novel associated genes	It identified 125 gene-tissue associations using TWAS. Different genes and gene-sets were reported for three BD subtypes.	It was based on earlier PGC BD dataset. No cross-phenotype analyses were included.
Charney et al	Evidence for genetic heterogeneity between clinical subtypes of bipolar disorder	It found significant difference in heritability of BD I and II and also provide polygenic evidence of partial difference in the genetic architecture of BD subtypes.	The study was based on an earlier dataset with much smaller sample size. Analyses of BD subtypes was from PRS only, and less comprehensive.
BD: bipolar disorder; SCZ: schizophrenia; PRS: polygenic risk score.
